# Socio-demographic and genetic risk factors for drug adherence and persistence: a retrospective nationwide and biobank study across 5 medication classes and 1 845 665 individuals

**DOI:** 10.1101/2023.10.09.23296740

**Authors:** M. Cordioli, A. Corbetta, H.M. Kariis, S. Jukarainen, P. Vartiainen, T. Kiiskinen, M. Ferro, FinnGen, Estonian Biobank Research Team, M. Niemi, S. Ripatti, K. Lehto, L. Milani, A. Ganna

**Author notes:** Correspondence to Andrea Ganna. These authors contributed equally to this work (M. Cordioli, A. Corbetta, H.M. Kariis).

## Abstract

Low drug adherence is a major obstacle to the benefits of pharmacotherapies and it is therefore important to identify factors associated with discontinuing or being poorly adherent to a prescribed treatment regimen. Using high-quality nationwide health registry data and genome-wide genotyping, we evaluate the impact of socio-demographic and genetic risk factors on adherence and persistence for 5 common medication classes that require long-term, regular therapy (N = 1 814 591 individuals from Finnish nationwide registries, 217 005 with genetic data from Finland and Estonia).

Need for social assistance and immigration status showed a notable negative effect on persistence and adherence across the examined medications (odd ratios between 0.48 and 0.82 for persistence and between 1.1% to 4.3% decrease in adherence) while demographic and health factors showed comparably modest or inconsistent effects. A genome-wide scan did not identify genetic variants associated with the two phenotypes, while some pharmacogenes (i.e. *CYP2C9* and *SLCO1B1*) were modestly associated with persistence, but not with adherence. We observed significant genetic correlations between medication adherence and participation in research studies. Overall, our findings suggest that socio-economically disadvantaged groups would benefit from targeted interventions to improve the dispensing and uptake of pharmacological treatments.

## Supplementary tables for "Socio-demographic and genetic risk factors for drug adherence and persistence: a retrospective nationwide and biobank study across 5 medication classes and 1 845 665 individuals"

### Sheet: Table 1 - medications descripti
Table 1 | Descriptive statistics for the 5 medication classes included in the analysis. For each medication class, we report the ATC codes used to define the medication purchases of interest and other descriptive statistics in the general population (FinRegistry) and in the subset of people with genetic data (FinnGen). Number of individuals is the total number of invidividuals included in the analysis, meaning the number of individuals considered for both the persistence and adherence analysis. Total purchases is the total number of purchases per each medication and each cohort considered in both analysis. Mean adherence (and its standard deviation) and the mean treatment length are reported for the individuals with at least one year long treatment (individuals considered in the adherence analysis).
Medication class	ATC codes	Cohort	N individuals	Total purchases	Proportion of persistent individuals	Mean adherence (SD)	Mean treatment length (years)
Blood Pressure medications	C02*, C03*, C08*, C09*	FinRegistry	1 316 889	61 213 707	0.947	0.93 (0.123)	10.755
		FinnGen	134 615	6 399 494	0.937	0.932 (0.121)	11.172
Statins	C10AA*	FinRegistry	1 061 926	33 864 971	0.952	0.892 (0.123)	9.168
		FinnGen	116 439	3 828 359	0.956	0.901 (0.118)	9.454
		Estonian Biobank	27 339	792 839	0.866	0.648 (0.275)	8.815
Antiplatelets	B01AC04, B01AC30	FinRegistry	138 007	3 120 237	-	0.931 (0.114)	5.528
		FinnGen	12 618	285 902	-	0.933 (0.112)	5.572
Clopidogrel	B01AC04	Estonian Biobank	2712	33466	-	0.663 (0.325)	5.455
Anticoagulants	B01AF01, B01AF02, B01AF03, B01AF07	FinRegistry	105 113	2 003 698	0.975	0.957 (0.094)	3.127
		FinnGen	2792	45 394	0.889	0.952 (0.101)	2.984
Breast Cancer medications	L02BA01, L02BG04, L02BG06, L02BG03	FinRegistry	55 270	899 671	0.984	0.969 (0.067)	4.556
		FinnGen	9857	145 584	0.985	0.971 (0.067)	4.128
Tamoxifen	L02BA01	Estonian Biobank	1023	8814	0.58	0.829 (0.267)	3.973

### Sheet: ST1 - inclusion criteria
Supplementary Table 1 | Inlcusion criteria for adherence and persistence analysis and number of individuals included for each medications in the Finnish population. For each medication, we report the total number of individuals with at least one purchase, and the number of individuals remaining after applying each of the inclusion criteria, reported in each column. The last row reports the total number of unique individuals across all medications classes considered.
Medication class	N with at least one purchase*	N eligible for adherence analysis**	N adherence <= 1.1	N adherence analysis with complete data***	N discontinuing after one purchase with complete data***	Total N with complete data included in the analyses***
Blood pressure medications	1973174	1549229	1248656	1247714	69175	1316889
Statins	1396915	1038805	1011868	1011214	50712	1061926
Antiplatelets	315292	139369	138126	138007	-	138007
Anticoagulants	160232	103624	102494	102486	2627	105113
Breast cancer medications	61315	54976	54423	54390	880	55270
Total unique individuals	2289455	1876212	1734760	1733490	121290	1814591
*after age 18 and after specific diagnoses for breast cancer medications and DOAC
**purchasing the medication for at least 12 months
***complete information for the 8 health and socio-demographic risk factors considered in the main analysis (ST2)

### Sheet: ST2 - descriptive stats EstBB
Supplementary Table 2 | Descriptive statistics for adherence and persistence to statins in the Estonian Biobank cohort. Descriptive statistics for adherence and persistence to statins in Estonian Biobank, as reported in Table 1.
Medication class	ATC codes	Cohort	N individuals	Total purchases	Proportion of persistent individuals	Mean adherence (SD)	Mean treatment length in years
Statins	C10AA**	EstBB	27339	792839	23,673 (0.867)	0.648 (0.275)	8.815
Clopidogrel	B01AC04	EstBB	2712	33466	1894 (0.698)	0.663 (0.325)	5.455
Fluvastatin	C10AA04	EstBB	517	9189	339 (0.656)	0.710 (0.248)	5.905
Rosuvastatin	C10AA07	EstBB	15709	322964	12862 (0.819)	0.613 (0.292)	7.274
Tamoxifen	L02BA01	EstBB	1023	8814	593 (0.580)	0.829 (0.267)	3.973

### Sheet: ST3 - predictors descriptive
Supplementary Table 3 | Descriptive statistics of persistence and adherence for the 8 health, demographic and socio-economic factors considered in the study. Per each class of medication and within each factor level, the table reports the total number of individuals considered in the study, the proportion of persistent individuals, the mean adherence (and standard deviation).
Medication class	Factor	Level	N individuals	Proportion of persistent individuals	N adherence analysis	Mean adherence	SD adherence
Blood pressure medications	Age at initiation	18-39	287345	0.895	257314	0.915	0.124
		40-59	455652	0.959	437110	0.933	0.117
		60-79	513287	0.966	495813	0.937	0.124
		80+	60605	0.948	57477	0.919	0.141
	Sex	0	621678	0.96	596600	0.932	0.118
		1	695211	0.937	651114	0.929	0.127
	Comorbidity level	No comorbidities	931288	0.95	884788	0.931	0.12
		Mild	308230	0.941	290045	0.928	0.127
		Moderate	60441	0.944	57064	0.924	0.134
		Severe	16930	0.934	15817	0.925	0.135
	Years of education	8.5	500649	0.964	482853	0.938	0.12
		13	467997	0.94	439845	0.926	0.124
		15	6148	0.931	5722	0.922	0.122
		16	256086	0.938	240261	0.926	0.124
		18	76318	0.918	70087	0.923	0.125
		22	9691	0.923	8946	0.924	0.125
	Mother tongue	Fin/Swe	1295889	0.949	1229465	0.931	0.122
		Other	21000	0.869	18249	0.877	0.144
	Living area	Rural	481083	0.956	460137	0.931	0.123
		Urban	835806	0.942	787577	0.93	0.123
	Social benefits	0	1272853	0.949	1208119	0.931	0.122
		1	44036	0.899	39595	0.903	0.136
Statins	Age at initiation	18-39	131535	0.932	122623	0.871	0.125
		40-59	362145	0.956	346245	0.89	0.121
		60-79	523096	0.958	501187	0.897	0.123
		80+	45150	0.912	41159	0.917	0.117
	Sex	0	543411	0.955	518939	0.894	0.119
		1	518515	0.949	492275	0.891	0.126
	Prevention	1	864199	0.948	819661	0.889	0.124
		2	197727	0.969	191553	0.908	0.116
	Comorbidity level	No comorbidities	646491	0.953	616170	0.889	0.123
		Mild	317494	0.952	302142	0.897	0.121
		Moderate	74694	0.949	70878	0.901	0.121
		Severe	23247	0.947	22024	0.904	0.119
	Years of education	8.5	436508	0.956	417325	0.892	0.124
		13	360379	0.948	341545	0.889	0.124
		15	4220	0.934	3942	0.891	0.124
		16	194005	0.953	184895	0.897	0.119
		18	58292	0.951	55412	0.902	0.117
		22	8522	0.95	8095	0.905	0.115
	Mother tongue	Fin/Swe	1045650	0.953	996621	0.893	0.122
		Other	16276	0.897	14593	0.862	0.133
	Living area	Rural	388221	0.953	369843	0.885	0.127
		Urban	673705	0.952	641371	0.897	0.12
	Social benefits	0	1027191	0.953	979032	0.893	0.122
		1	34735	0.927	32182	0.877	0.129
Antiplatelets	Age at initiation	18-39	5622	-	5622	0.897	0.133
		40-59	24034	-	24034	0.917	0.124
		60-79	84940	-	84940	0.935	0.109
		80+	23411	-	23411	0.938	0.11
	Sex	0	75566	-	75566	0.926	0.116
		1	62441	-	62441	0.937	0.11
	Prevention	1	40422	-	40422	0.928	0.121
		2	97585	-	97585	0.932	0.111
	Comorbidity level	No comorbidities	23208	-	23208	0.932	0.12
		Mild	74628	-	74628	0.929	0.115
		Moderate	27407	-	27407	0.935	0.108
		Severe	12764	-	12764	0.933	0.107
	Years of education	8.5	69154	-	69154	0.931	0.114
		13	40978	-	40978	0.93	0.116
		15	324	-	324	0.929	0.122
		16	20974	-	20974	0.933	0.111
		18	5688	-	5688	0.931	0.111
		22	889	-	889	0.933	0.112
	Mother tongue	Fin/Swe	136646	-	136646	0.931	0.113
		Other	1361	-	1361	0.89	0.141
	Living area	Rural	55066	-	55066	0.931	0.114
		Urban	82941	-	82941	0.931	0.114
	Social benefits	0	132758	-	132758	0.932	0.113
		1	5249	-	5249	0.902	0.129
Anticoagulants	Age at initiation	18-39	1695	0.847	1435	0.904	0.141
		40-59	7029	0.928	6520	0.93	0.122
		60-79	63755	0.977	62260	0.96	0.092
		80+	32634	0.989	32271	0.96	0.086
	Sex	0	53422	0.976	52137	0.949	0.102
		1	51691	0.974	50349	0.966	0.084
	Comorbidity level	No comorbidities	31133	0.966	30069	0.957	0.097
		Mild	39144	0.974	38119	0.959	0.092
		Moderate	21426	0.984	21081	0.958	0.091
		Severe	13410	0.986	13217	0.952	0.094
	Years of education	8.5	46537	0.978	45524	0.958	0.091
		13	32279	0.971	31336	0.954	0.099
		15	328	0.954	313	0.945	0.11
		16	19229	0.976	18773	0.96	0.091
		18	5733	0.97	5562	0.959	0.091
		22	1007	0.971	978	0.956	0.098
	Mother tongue	Fin/Swe	104203	0.975	101602	0.958	0.093
		Other	910	0.971	884	0.903	0.146
	Living area	Rural	38554	0.973	37511	0.957	0.093
		Urban	66559	0.976	64975	0.958	0.094
	Social benefits	0	102485	0.975	99973	0.958	0.092
		1	2628	0.956	2513	0.914	0.128
Breast cancer medications	Age at initiation	18-39	5714	0.98	5602	0.944	0.081
		40-59	17440	0.986	17190	0.966	0.069
		60-79	27625	0.986	27252	0.976	0.06
		80+	4491	0.968	4346	0.969	0.067
	Comorbidity level	No comorbidities	2884	0.998	2878	0.972	0.077
		Mild	32390	0.986	31926	0.968	0.066
		Moderate	14561	0.98	14274	0.97	0.065
		Severe	5435	0.977	5312	0.968	0.07
	Years of education	8.5	17542	0.982	17223	0.973	0.064
		13	18055	0.985	17780	0.967	0.068
		15	262	0.992	260	0.967	0.06
		16	14247	0.985	14040	0.967	0.067
		18	4639	0.985	4571	0.965	0.071
		22	525	0.983	516	0.968	0.069
	Mother tongue	Fin/Swe	54497	0.984	53631	0.969	0.066
		Other	773	0.982	759	0.939	0.093
	Living area	Rural	16497	0.985	16246	0.969	0.065
		Urban	38773	0.984	38144	0.969	0.067
	Social benefits	0	53338	0.985	52514	0.97	0.065
		1	1932	0.971	1876	0.94	0.091

### Sheet: ST4-persistence mv model binari
Supplementary Table 4 | Associations between persistence and 8 health, demographic and socioeconomic factors (continuous variables binarized). Results from a multivariate logistic regression model including the 8 factors and adjusted for year of birth. Continuous variables were binarized at the specified levels.
Medication class	Factor	Beta	SE Beta	OR	Lower CI	Upper CI	P-value
Statins	Age first purchase > 60	-0.457881	0.0126523	0.632623	0.617128	0.648507	8.92e-287
	Year of birth	-0.0293498	0.00048887	0.971077	0.970147	0.972008	<2E-308
	Sex (female)	-0.16599	0.00939625	0.847055	0.831598	0.862799	7.73e-70
	Secondary prevention	0.427314	0.0142328	1.53313	1.49096	1.5765	4.9e-198
	Severe CCI score (>5)	-0.239039	0.0301462	0.787384	0.742208	0.83531	2.2e-15
	Mother tongue (FIN/SWE)	0.639462	0.0268437	1.89546	1.79831	1.99786	1.99e-125
	University degree	0.0850552	0.0109018	1.08878	1.06576	1.11229	6.1e-15
	Living in urban areas	0.0375738	0.00965881	1.03829	1.01882	1.05813	0.0001002
	Social assistance benefits	-0.25086	0.0219365	0.778132	0.745384	0.812317	2.77e-30
Blood pressure medications	Age first purchase > 60	-0.735556	0.0119645	0.479239	0.468131	0.49061	<2E-308
	Year of birth	-0.0610168	0.00035659	0.940807	0.94015	0.941465	<2E-308
	Sex (female)	-0.598206	0.00830243	0.549797	0.540923	0.558817	<2E-308
	Severe CCI score (>5)	-0.394845	0.0321578	0.673784	0.632627	0.71762	1.18e-34
	Mother tongue (FIN/SWE)	0.632784	0.0217078	1.88285	1.80442	1.96468	8.32e-187
	University degree	-0.114397	0.00877436	0.891904	0.876696	0.907375	7.47e-39
	Living in urban areas	-0.14307	0.00877515	0.866693	0.851914	0.881728	9.24e-60
	Social assistance benefits	-0.19607	0.0174426	0.821955	0.794329	0.850541	2.57e-29
Antiplatelets	Age first purchase > 60	-	-	-	-	-	-
	Year of birth	-	-	-	-	-	-
	Sex (female)	-	-	-	-	-	-
	Secondary prevention	-	-	-	-	-	-
	Severe CCI score (>5)	-	-	-	-	-	-
	Mother tongue (FIN/SWE)	-	-	-	-	-	-
	University degree	-	-	-	-	-	-
	Living in urban areas	-	-	-	-	-	-
	Social assistance benefits	-	-	-	-	-	-
Breast cancer medications	Age first purchase > 60	0.568767	0.0983861	1.76609	1.45635	2.14171	7.43e-09
	Year of birth	0.0338869	0.00389339	1.03447	1.0266	1.04239	3.21e-18
	Severe CCI score (>5)	-0.372123	0.0997024	0.689269	0.566918	0.838025	0.00018971
	Mother tongue (FIN/SWE)	0.133954	0.276151	1.14334	0.665443	1.96445	0.627624
	University degree	-0.0252976	0.076622	0.97502	0.839057	1.13301	0.741278
	Living in urban areas	-0.0702761	0.0759996	0.932136	0.803133	1.08186	0.355127
	Social assistance benefits	-0.719537	0.144012	0.486978	0.367217	0.645795	5.84e-07
Anticoagulants	Age first purchase > 60	1.34085	0.0737346	3.8223	3.30796	4.41661	6.8e-74
	Year of birth	-0.0125518	0.00255071	0.987527	0.982602	0.992476	8.61e-07
	Sex (female)	-0.291113	0.041087	0.747431	0.6896	0.810112	1.39e-12
	Severe CCI score (>5)	0.42482	0.076228	1.52932	1.31708	1.77576	2.5e-08
	Mother tongue (FIN/SWE)	-0.159029	0.203181	0.852971	0.572774	1.27024	0.433805
	University degree	0.0657065	0.0472732	1.06791	0.973411	1.17159	0.16455
	Living in urban areas	0.157066	0.0413487	1.17007	1.07899	1.26885	0.00014553
	Social assistance benefits	0.00163529	0.102063	1.00164	0.820034	1.22346	0.987217

### Sheet: ST5-adherence mv model binarize
Supplementary Table 5 | Associations between adherence and 8 health, demographic and socioeconomic factors (continuous variables binarized). Results from a multivariate linear regression model including the 8 factors and adjusted for year of birth. Continuous variables were binarized at the specified levels. Percentage change in adherence is the beta estimate from the model, rescaled for the maximum adherence value of 1.1.
Medication class	Factor	Beta	SE Beta	Percentage change in adherence	P-value
Statins	Age first purchase > 60	0.019415	0.00033746	0.01765	<2E-308
	Year of birth	0.00044522	1.36e-05	0.000404745	5.77e-236
	Sex (female)	-0.0019947	0.00025024	-0.00181336	1.58e-15
	Secondary prevention	0.0187004	0.00032182	0.0170003	<2E-308
	Severe CCI score (>5)	0.00392571	0.00083822	0.00356883	2.82e-06
	Mother tongue (FIN/SWE)	0.03013	0.00102921	0.0273909	2.59e-188
	University degree	0.00654301	0.00029048	0.00594819	2.51e-112
	Living in urban areas	0.0119339	0.00025586	0.010849	<2E-308
	Social assistance benefits	-0.0123712	0.00070677	-0.0112465	1.37e-68
Blood pressure medications	Age first purchase > 60	-0.0151036	0.00031157	-0.0137305	<2E-308
	Year of birth	-0.0010985	1.08e-05	-0.000998636	<2E-308
	Sex (female)	-0.006387	0.00022072	-0.00580636	4.63e-184
	Severe CCI score (>5)	-0.0069585	0.00097664	-0.00632591	1.04e-12
	Mother tongue (FIN/SWE)	0.0446953	0.00091615	0.0406321	<2E-308
	University degree	-0.0031001	0.0002584	-0.00281827	3.69e-33
	Living in urban areas	0.0010658	0.00022946	0.000968909	3.4e-06
	Social assistance benefits	-0.0170113	0.0006349	-0.0154648	4.23e-158
Antiplatelet	Age first purchase > 60	0.0365648	0.00099486	0.0332407	2.71e-294
	Year of birth	0.00089998	3.4e-05	0.000818164	8.9e-154
	Sex (female)	0.0105394	0.00062214	0.00958128	2.63e-64
	Secondary prevention	0.00521268	0.00067018	0.0047388	7.42e-15
	Severe CCI score (>5)	0.00107311	0.00105304	0.000975555	0.30818
	Mother tongue (FIN/SWE)	0.0336628	0.00310058	0.0306025	1.9e-27
	University degree	0.00209496	0.00077867	0.00190451	0.00713665
	Living in urban areas	-0.0007106	0.00062891	-0.000646	0.258554
	Social assistance benefits	-0.0234817	0.00162972	-0.021347	4.96e-47
Breast cancer medications	Age first purchase > 60	0.00853374	0.00080283	0.00775795	2.3e-26
	Year of birth	-0.0003291	3.28e-05	-0.000299182	1.01e-23
	Severe CCI score (>5)	-0.0042479	0.00096095	-0.00386173	9.86e-06
	Mother tongue (FIN/SWE)	0.0210662	0.00243321	0.0191511	4.94e-18
	University degree	-4.82e-05	0.00062144	-4.38182e-05	0.938139
	Living in urban areas	1.83e-05	0.0006228	1.66364e-05	0.976595
	Social assistance benefits	-0.0241661	0.00157204	-0.0219692	3.24e-53
Anticoagulants	Age first purchase > 60	0.0297659	0.00137867	0.0270599	3.76e-103
	Year of birth	3.81e-05	3.75e-05	3.46364e-05	0.309149
	Sex (female)	0.0155536	0.00059804	0.0141396	1.23e-148
	Severe CCI score (>5)	-0.0069577	0.00087122	-0.00632518	1.41e-15
	Mother tongue (FIN/SWE)	0.0472291	0.00314613	0.0429355	6.96e-51
	University degree	0.00448417	0.00068885	0.00407652	7.57e-11
	Living in urban areas	0.00089276	0.00060966	0.0008116	0.143099
	Social assistance benefits	-0.0340629	0.00191036	-0.0309663	5.24e-71

### Sheet: ST6-persistence mv model contin
Supplementary Table 6 | Associations between persistence and 8 health, demographic and socioeconomic factors. Results from a multivariate logistic regression model including the 8 factors (keeping continuous variables as such) and adjusted for year of birth.
Medication class	Factor	Beta	SE Beta	OR	P-value
Statins	Age first purchase	-0.0602605	0.000814249	0.941519	<2E-308
	Year of birth	-0.0640713	0.00073597	0.937938	<2E-308
	Sex (female)	-0.127539	0.00940654	0.880259	7.05567e-42
	Secondary prevention	0.538409	0.0147713	1.71328	6.97626e-291
	CCI	-0.0465129	0.00344606	0.954552	1.61956e-41
	Mother tongue (FIN/SWE)	0.585161	0.0269558	1.79528	1.71884e-104
	Years of education	0.0137143	0.00149799	1.01381	5.42956e-20
	Living in urban areas	0.0437206	0.00967461	1.04469	6.20996e-06
	Social assistance benefits	-0.255226	0.0219896	0.774741	3.81094e-31
Blood pressure medications	Age first purchase	-0.0206116	0.000663847	0.979599	1.18582e-211
	Year of birth	-0.0637983	0.0006032	0.938194	<2E-308
	Sex (female)	-0.604014	0.00829385	0.546613	<2E-308
	CCI	-0.112611	0.00315078	0.893498	9.26956e-280
	Mother tongue (FIN/SWE)	0.618216	0.0216644	1.85561	4.18299e-179
	Years of education	-0.010107	0.00135587	0.989944	9.03731e-14
	Living in urban areas	-0.150604	0.00874623	0.860188	1.90139e-66
	Social assistance benefits	-0.174064	0.0173321	0.840243	9.87584e-24
Antiplatelet	Age first purchase	-	-	-	-
	Year of birth	-	-	-	-
	Sex (female)	-	-	-	-
	Secondary prevention	-	-	-	-
	CCI	-	-	-	-
	Mother tongue (FIN/SWE)	-	-	-	-
	Years of education	-	-	-	-
	Living in urban areas	-	-	-	-
	Social assistance benefits	-	-	-	-
Breast cancer medications	Age first purchase	0.0329886	0.00614884	1.03354	8.09423e-08
	Year of birth	0.0462802	0.00601716	1.04737	1.45575e-14
	CCI	-0.0961213	0.0180047	0.908354	9.36276e-08
	Mother tongue (FIN/SWE)	0.163832	0.276421	1.17802	0.553388
	Years of education	-0.00595651	0.0109438	0.994061	0.586249
	Living in urban areas	-0.0646638	0.0760072	0.937383	0.394904
	Social assistance benefits	-0.727186	0.143929	0.483267	4.363e-07
Anticoagulants	Age first purchase	0.915318	0.0124116	2.49757	<2E-308
	Year of birth	0.857848	0.0122031	2.35808	<2E-308
	Sex (female)	-0.274198	0.0454394	0.760181	1.59572e-09
	CCI	0.0756701	0.0123582	1.07861	9.17862e-10
	Mother tongue (FIN/SWE)	0.000709435	0.216783	1.00071	0.997389
	Years of education	0.0186338	0.00691182	1.01881	0.0070193
	Living in urban areas	0.279961	0.0461462	1.32308	1.30471e-09
	Social assistance benefits	-0.0944295	0.114843	0.909892	0.410936

### Sheet: ST7-adherence mv model continuo
Supplementary Table 7 | Associations between adherence and 8 health, demographic and socioeconomic factors. Results from a multivariate linear regression model including the 8 factors (keeping continuous variables as such) and adjusted for year of birth. Percentage change in adherence is the beta estimate from the model, rescaled for the maximum adherence value of 1.1.
Medication class	Factor	Beta	SE Beta	Percentage change in adherence	P-value
Statins	Age first purchase	0.00267566	2.15461e-05	0.00243241	<2E-308
	Year of birth	0.00192649	1.93769e-05	0.00175136	<2E-308
	Sex (female)	-0.00351946	0.000249451	-0.00319951	3.38558e-45
	Secondary prevention	0.0158563	0.000337352	0.0144148	0
	CCI	-9.13031e-05	9.84576e-05	-8.30028e-05	0.353753
	Mother tongue (FIN/SWE)	0.0328964	0.00102391	0.0299058	2.31716e-226
	Years of education	0.000469841	3.91625e-05	0.000427128	3.69347e-33
	Living in urban areas	0.0119783	0.000254317	0.0108893	0
	Social assistance benefits	-0.0129999	0.000703119	-0.0118181	2.60836e-76
Blood pressure medications	Age first purchase	-0.00130531	1.78043e-05	-0.00118664	<2E-308
	Year of birth	-0.00173269	1.61142e-05	-0.00157518	<2E-308
	Sex (female)	-0.00667573	0.000220477	-0.00606884	2.59916e-201
	CCI	-0.00186594	9.78266e-05	-0.00169631	4.2677e-81
	Mother tongue (FIN/SWE)	0.0433852	0.000915591	0.0394411	<2E-308
	Years of education	-0.000483873	3.62103e-05	-0.000439884	1.0032e-40
	Living in urban areas	0.00110991	0.000229085	0.00100901	1.26642e-06
	Social assistance benefits	-0.0164527	0.00063467	-0.014957	3.99958e-148
Antiplatelet	Age first purchase	0.00359359	5.9337e-05	0.0032669	<2E-308
	Year of birth	0.00305066	5.56806e-05	0.00277333	<2E-308
	Sex (female)	0.00739749	0.000619394	0.00672499	7.32179e-33
	Secondary prevention	0.00544273	0.00068039	0.00494794	1.25954e-15
	CCI	-0.000270184	0.00016959	-0.000245622	0.111126
	Mother tongue (FIN/SWE)	0.0368372	0.0030757	0.0334884	4.87893e-33
	Years of education	-4.45698e-05	9.79967e-05	-4.0518e-05	0.649248
	Living in urban areas	-0.000374144	0.000623804	-0.000340131	0.548655
	Social assistance benefits	-0.0223903	0.00161462	-0.0203548	1.06998e-43
Breast cancer medications	Age first purchase	0.000485075	5.24065e-05	0.000440977	2.19646e-20
	Year of birth	-0.000165024	5.11535e-05	-0.000150021	0.00125587
	CCI	-0.000814547	0.000173531	-0.000740497	2.68619e-06
	Mother tongue (FIN/SWE)	0.0212806	0.00243424	0.019346	2.34972e-18
	Years of education	2.74908e-05	9.18309e-05	2.49916e-05	0.764664
	Living in urban areas	7.71268e-05	0.000622903	7.01152e-05	0.90146
	Social assistance benefits	-0.024304	0.00157192	-0.0220945	8.24642e-54
Anticoagulants	Age first purchase	0.00401032	0.000192745	0.00364575	5.99082e-96
	Year of birth	0.00347329	0.000192698	0.00315753	1.62121e-72
	Sex (female)	0.0150727	0.000597949	0.0137024	8.91312e-140
	CCI	-0.00112679	0.000134305	-0.00102436	4.92963e-17
	Mother tongue (FIN/SWE)	0.0477746	0.0031468	0.0434315	5.3034e-52
	Years of education	0.000538675	8.9779e-05	0.000489705	1.97957e-09
	Living in urban areas	0.00141825	0.000610339	0.00128932	0.0201431
	Social assistance benefits	-0.0358796	0.00190834	-0.0326178	9.97095e-79

### Sheet: S8 - R2 comparison persistence
Supplementary Table 8 | Comparison of variance explained by the multivariable model for persistence and adherence. Adjusted McFadden pseudo R2 were calculated comparing the log likelihood of the full multivariable logistic model including the 8 risk factors and the log likelihood of a model including only the intercept. Adherence phenotype has been binarised in good (>0.8) vs bad adherence to allow the comparison with persistence.
Medication class	McFadden pseudo R2 for persistence	McFadden pseudo R2 for good vs bad adherence
Statins	0.0269237	0.0109807
Blood pressure medications	0.0777711	0.016009
Antiplatelet	-	-
Breast cancer medications	0.0112794	0.0206614
Anticoagulants	0.314511	0.0240152

### Sheet: ST9 - Epidemiological assoc in
Supplementary Table 9 | Association between persitence and adherence to statins and demographic factors in Estonian Biobank. Results from, respectively, a logistic and linear regression models including the predictors common to FinRegistry and Estonian Biobank
Persitence
Factor	Beta	SE (Beta)	OR	P-Value
Sex [Female]	-0.0115	0.0027401	0.9886	2.83e-05
Age at initiation (scaled)	-0.0663	0.0031178	0.9358	< 2E-16
Birth year (scaled)	-0.0922	0.0047433	0.912	< 2E-16
Prevention type [Secondary]	-0.0966	0.0028292	0.9079	3.71e-05
Years of education (scaled)	0.0009	0.001274	1.0009	0.461
Adherence
Factor	Beta	SE (Beta)	Percentage change in adherence	P-Value
Sex [Female]	-0.035	0.00373763	-0.0318182	< 2E-16
Age at initiation (scaled)	0.183	0.00415881	0.166364	< 2E-16
Birth year (scaled)	0.24	0.00651065	0.218182	< 2E-16
Prevention type [Secondary]	0.016	0.00387592	0.0145455	3.71e-05
Years of education (scaled)	0.007	0.00173832	0.00636364	4.29e-05

### Sheet: ST10- assoc. persistence - phar
Supplementary Table 10 | Association between persistence and relevant pharmacogenes. Association between persistence in taking statins and tamoxifen and drug-specific relevant metabolic phenotypes defined based on pharmacogenes diplotypes. Coefficients are from a logistic regression model, adjusting for sex, age at initiation and first 10 genetic principal components. Phenotype classes with count < 5 have not been tested.
Study	Medication	Gene	Phenotype	N non persistent	N persisten	Estimate	SE	OR	P
FinnGen	Statins	SLCO1B1	Poor function	1553	33102	-0.0664571	0.0344264	0.935703	0.053556
FinnGen	Statins	SLCO1B1	Decreased function	324	6756	-0.0757925	0.0612491	0.927009	0.215921
FinnGen	Statins	SLCO1B1	Increased function	1175	24629	-0.0620883	0.0374946	0.9398	0.0977363
FinnGen	Fluvastatins	CYP2C9	Intermediate metabolizer	21	63	-0.664522	0.292611	0.51452	0.0231466
FinnGen	Fluvastatins	CYP2C9	Poor metabolizer	0	5	-	-	-	-
FinnGen	Rosuvastatins	ABCG2	Poor function	1	21	-	-	-	-
FinnGen	Rosuvastatins	ABCG2	Decreased function	60	661	-0.0139268	0.147403	0.98617	0.924727
FinnGen	Tamoxifen	CYP2D6	Intermediate metabolizer	37	549	0.0361988	0.207091	1.03686	0.861239
FinnGen	Tamoxifen	CYP2D6	Poor metabolizer	9	46	-0.919518	0.398847	0.398711	0.021142
EstBB	Statins	SLCO1B1	Poor function	179	1128	-0.0661607	0.0840318	0.93598	0.43109
EstBB	Statins	SLCO1B1	Decreased function	1288	7889	-0.0887302	0.0382905	0.915092	0.0204881
EstBB	Statins	SLCO1B1	Increased function	62	398	-0.0475812	0.138849	0.953533	0.731837
EstBB	Fluvastatins	CYP2C9	Intermediate metabolizer	59	86	-0.431516	0.211557	0.649524	0.0413784
EstBB	Fluvastatins	CYP2C9	Poor metabolizer	3	8	-	-	-	-
EstBB	Rosuvastatins	ABCG2	Poor function	32	106	-0.303771	0.203413	0.73803	0.13534
EstBB	Rosuvastatins	ABCG2	Decreased function	480	2184	-0.000815855	0.0554861	0.999184	0.988269
EstBB	Tamoxifen	CYP2D6	Intermediate metabolizer	152	200	-0.122206	0.174656	0.884966	0.484115
EstBB	Tamoxifen	CYP2D6	Poor metabolizer	16	23	0.0538137	0.441995	1.05529	0.903095
Meta-analysis	Statins	SLCO1B1	Poor function	1732	34230	-0.0664201	0.0318549	0.935738	0.0370618
Meta-analysis	Statins	SLCO1B1	Decreased function	1612	14645	-0.0850717	0.0324737	0.918446	0.00880052
Meta-analysis	Statins	SLCO1B1	Increased function	1237	25027	-0.0611056	0.0362007	0.940724	0.0914171
Meta-analysis	Fluvastatins	CYP2C9	Intermediate metabolizer	80	149	-0.51204	0.171677	0.599272	0.00285836
Meta-analysis	Fluvastatins	CYP2C9	Poor metabolizer	3	13	-	-	-	-
Meta-analysis	Rosuvastatins	ABCG2	Poor function	540	2845	-0.00244738	0.0519403	0.997556	0.962418
Meta-analysis	Rosuvastatins	ABCG2	Decreased function	33	127	-0.304	0.203	0.737861	0.134254
Meta-analysis	Tamoxifen	CYP2D6	Intermediate metabolizer	189	749	-0.0560942	0.133666	0.94545	0.674734
Meta-analysis	Tamoxifen	CYP2D6	Poor metabolizer	25	69	-0.482679	0.296112	0.617128	0.103089

### Sheet: ST11- assoc. adherence - pharma
Supplementary Table 11 | Association between adherence and relevant pharmacogenes. Association between adherence to statins, clopidogrel and tamoxifen and drug-specific relevant metabolic phenotypes defined based on pharmacogenes diplotypes. Coefficients are from a linear regression model, adjusting for sex, age at initiation and first 10 genetic principal components. Phenotype classes with count < 5 have not been tested.
Study	Medication	Gene	Phenotype	N	Estimate	SE	P	Percentage change in adherence
FinnGen	Clopidogrel	CYP2C19	Intermediate metabolizer	1395	-0.00173439	0.0028271	0.539576	-0.00157671
FinnGen	Clopidogrel	CYP2C19	Poor metabolizer	196	0.0032152	0.00640987	0.615966	0.0029229
FinnGen	Clopidogrel	CYP2C19	Ultrarapid metabolizer	1850	0.00345818	0.0025798	0.180136	0.0031438
FinnGen	Fluvastatins	CYP2C9	Intermediate metabolizer	63	0.0182969	0.0133715	0.17183	0.0166336
FinnGen	Fluvastatins	CYP2C9	Poor metabolizer	5	0.0330804	0.0446245	0.458864	0.0300731
FinnGen	Rosuvastatins	ABCG2	Poor function	21	0.0014412	0.0274652	0.958154	0.00131018
FinnGen	Rosuvastatins	ABCG2	Decreased function	661	-0.00367545	0.00529105	0.487308	-0.00334131
FinnGen	Statins	SLCO1B1	Poor function	33102	0.000603428	0.000841891	0.473528	0.000548571
FinnGen	Statins	SLCO1B1	Decreased function	6756	-0.00180481	0.00152349	0.236155	-0.00164074
FinnGen	Statins	SLCO1B1	Increased function	24629	-0.000375786	0.000923214	0.683978	-0.000341624
FinnGen	Tamoxifen	CYP2D6	Intermediate metabolizer	549	0.00603225	0.00379202	0.111832	0.00548386
FinnGen	Tamoxifen	CYP2D6	Poor metabolizer	46	0.00834279	0.0111413	0.454065	0.00758435
EstBB	Clopidogrel	CYP2C19	Intermediate metabolizer	420	0.0131	0.0201	0.516	0.0119091
EstBB	Clopidogrel	CYP2C19	Poor metabolizer	43	0.0789	0.0509	0.121	0.0717273
EstBB	Clopidogrel	CYP2C19	Ultrarapid metabolizer	144	-0.00939	0.0297	0.752	-0.00853636
EstBB	Fluvastatins	CYP2C9	Intermediate metabolizer	86	0.0119	0.032	0.711	0.0108182
EstBB	Fluvastatins	CYP2C9	Poor metabolizer	8	-0.00575	0.0917	0.95	-0.00522727
EstBB	Rosuvastatins	ABCG2	Decreased function	2184	-0.0112	0.00671	0.0964	-0.0101818
EstBB	Rosuvastatins	ABCG2	Poor function	106	-0.028	0.0278	0.315	-0.0254545
EstBB	Statins	SLCO1B1	Decreased function	7889	-0.0106	0.00382	0.00558	-0.00963636
EstBB	Statins	SLCO1B1	Increased function	398	-0.00304	0.0138	0.825	-0.00276364
EstBB	Statins	SLCO1B1	Poor function	1128	0.00338	0.00839	0.687	0.00307273
EstBB	Tamoxifen	CYP2D6	Intermediate metabolizer	200	0.00464	0.0173	0.788	0.00421818
EstBB	Tamoxifen	CYP2D6	Poor metabolizer	23	0.0158	0.0425	0.71	0.0143636
Meta-analysis	Clopidogrel	CYP2C19	Intermediate metabolizer	1815	-0.00144661	0.00279954	0.605343	-0.0013151
Meta-analysis	Clopidogrel	CYP2C19	Poor metabolizer	239	0.00439671	0.00635964	0.489349	0.00399701
Meta-analysis	Clopidogrel	CYP2C19	Ultrarapid metabolizer	1994	0.00336197	0.00257012	0.190841	0.00305633
Meta-analysis	Fluvastatins	CYP2C9	Intermediate metabolizer	149	0.017346	0.0123377	0.159744	0.0157691
Meta-analysis	Fluvastatins	CYP2C9	Poor metabolizer	13	0.0256455	0.0401255	0.522738	0.0233141
Meta-analysis	Rosuvastatins	ABCG2	Decreased function	2845	-0.00656032	0.00415476	0.114338	-0.00596393
Meta-analysis	Rosuvastatins	ABCG2	Poor function	127	-0.0131011	0.0195381	0.502515	-0.0119101
Meta-analysis	Statins	SLCO1B1	Decreased function	14645	-0.00301176	0.0014151	0.0333114	-0.00273797
Meta-analysis	Statins	SLCO1B1	Increased function	25027	-0.000387657	0.000921155	0.673873	-0.000352416
Meta-analysis	Statins	SLCO1B1	Poor function	34230	0.000631107	0.000837684	0.451213	0.000573734
Meta-analysis	Tamoxifen	CYP2D6	Intermediate metabolizer	749	0.00596842	0.00370408	0.107112	0.00542584
Meta-analysis	Tamoxifen	CYP2D6	Poor metabolizer	69	0.00882231	0.0107772	0.413008	0.00802028

### Sheet: ST12 - GWS hits
Supplementary Table 12 | Genome wide association results for persistence and adherence. Lead variants for the loci that showed a genome-wide significant (P < 5 × 10-8) association with persistence or adherence to the medications considered.
Medication class	Phenotype	rsid	Chromosome	Position (b38)	Reference allele	Effect allele	Effect allele frequency	Beta	SE beta	P value
Blood pressure medications	Persistence	rs1339882991	1	112513130	CA	C	0.170691	0.129413	0.0226656	1.13e-08
Blood pressure medications	Persistence	rs111349244	5	158378875	A	AGT	0.353639	-0.0956303	0.0172409	2.91e-08
Anticoagulants	Persistence	rs12149025	16	88983565	A	G	0.477477	-0.511944	0.0923365	2.95e-08
Blood pressure medications	Adherence	rs1339882991	1	112513130	CA	C	0.171796	0.0294121	0.00526082	2.26e-08
Breast cancer medications	Adherence	rs548379361	3	113393842	TCAC	T	0.0193844	-0.291741	0.0511864	1.2e-08

### Sheet: ST13 - external GWAS resources
Supplementary Table 13 | External GWAS resources used in genetic correlation and PGS analyses.
Trait	Publication/source
ADHD	https://www.biorxiv.org/content/early/2017/06/03/145581
Age smoking initiation	https://www.nature.com/articles/s41588-018-0307-5
Alzheimer's disease	https://www.nature.com/articles/s41588-018-0311-9
Asthma	https://www.nature.com/articles/s41467-020-15649-3
Bipolar disorder	https://www.ncbi.nlm.nih.gov/pmc/articles/PMC6956732/
BMI	https://www.ncbi.nlm.nih.gov/pmc/articles/PMC6488973/
Breast cancer	https://www.nature.com/articles/s41588-020-0609-2
Chronic pain	https://www.ncbi.nlm.nih.gov/pmc/articles/PMC6592570/
Cigarettes per day	https://www.nature.com/articles/s41588-018-0307-5
Cognitive performance	https://www.nature.com/articles/s41588-018-0147-3
Coronary artery disease	https://www.nature.com/articles/ng.3396
Depression	https://www.nature.com/articles/s41588-018-0090-3
Diabetes	http://diabetes.diabetesjournals.org/content/66/11/2888
Diastolic blood pressure	https://pubmed.ncbi.nlm.nih.gov/30224653/
Drinks per week	https://www.nature.com/articles/s41588-018-0307-5
Educational attainment	https://doi.org/10.1038/s41588-018-0147-3
Glycated hemoglobin	https://docs.google.com/spreadsheets/d/1AeeADtT0U1AukliiNyiVzVRdLYPkTbruQSk38DeutU8/edit#gid=511623409
Insomnia	http://www.nealelab.is/uk-biobank
Lifespan	https://elifesciences.org/articles/39856
Low-density lipoproteins	https://docs.google.com/spreadsheets/d/1AeeADtT0U1AukliiNyiVzVRdLYPkTbruQSk38DeutU8/edit#gid=511623409
Low-density lipoproteins adjusted	https://docs.google.com/spreadsheets/d/1AeeADtT0U1AukliiNyiVzVRdLYPkTbruQSk38DeutU8/edit#gid=511623409
Neuroticism	https://doi.org/10.1038/s41588-018-0151-7
Prostate cancer	https://www.nature.com/articles/s41588-018-0142-8
Rheumatoid arthritis	https://www.nature.com/articles/nature12873
Risk tolerance	https://www.nature.com/articles/s41588-018-0309-3
Schizophrenia	https://www.nature.com/articles/s41586-022-04434-5
Stroke	https://www.thelancet.com/journals/laneur/article/PIIS1474-4422(12)70234-X/abstract
Systolic blood pressure	https://pubmed.ncbi.nlm.nih.gov/30224653/
Triglycerides	https://docs.google.com/spreadsheets/d/1AeeADtT0U1AukliiNyiVzVRdLYPkTbruQSk38DeutU8/edit#gid=511623409
Participation in Uk Biobank optional components	https://www.nature.com/articles/s41467-021-21073-y

### Sheet: ST14 - genetic correlates of pe
Supplementary Table 14 | Genetic correlates of adherence and persistence. Genetic correlations between 33 clinically relevant traits and persistence and adherence, derived using linkage disequilibirum score regression. Medications for which genetic correlations could not be computed are not reported.
Medication class	Phenotype	Trait	Genetic correlation	SE	P value
Statins	Adherence	ADHD	0.0443	0.0647	0.49343
Statins	Adherence	Alzheimer's disease	0.2525	0.1154	0.028712
Statins	Adherence	Cognitive performance	0.162	0.0367	9.99e-06
Statins	Adherence	Stroke	0.1908	0.1338	0.15383
Statins	Adherence	LDL cholesterol	-0.1334	0.0484	0.0058456
Statins	Adherence	Depression	-0.0508	0.0638	0.42585
Statins	Adherence	Diabetes	0.3172	0.0626	4.04e-07
Statins	Adherence	Asthma	0.0564	0.0616	0.35928
Statins	Adherence	Bipolar disorder	-0.0267	0.0536	0.61811
Statins	Adherence	BMI	0.1054	0.0375	0.0049872
Statins	Adherence	Breast cancer	-0.0058	0.0763	0.93931
Statins	Adherence	Coronary artery disease	0.1464	0.0831	0.078053
Statins	Adherence	Diastolic blood pressure	0.1296	0.037	0.00046201
Statins	Adherence	Drinks per week	-0.1244	0.0487	0.010714
Statins	Adherence	Educational attainment	0.0705	0.037	0.056614
Statins	Adherence	Glycated hemoglobin	0.1066	0.0413	0.0098136
Statins	Adherence	Insomnia	-0.0417	0.0528	0.42983
Statins	Adherence	LDL cholesterol adjusted*	-0.0167	0.0382	0.66279
Statins	Adherence	Lifespan	-0.2009	0.0553	0.00028267
Statins	Adherence	Chronic pain	-0.0368	0.043	0.39244
Statins	Adherence	Neuroticism	-0.0821	0.0401	0.040802
Statins	Adherence	Participation in UKB** aide-memoire	0.2979	0.0798	0.00018774
Statins	Adherence	Participation in UKB** food questionnaire	0.2624	0.0507	2.26e-07
Statins	Adherence	Completion of UKB** mental health questionnaire	0.1175	0.0444	0.0081952
Statins	Adherence	Participation in UKB** wearable	0.1188	0.0631	0.059465
Statins	Adherence	Prostate cancer	-0.0279	0.0577	0.62951
Statins	Adherence	Rheumatoid arthritis	0.0298	0.0612	0.62635
Statins	Adherence	Risk tolerance	-0.1628	0.0433	0.00016995
Statins	Adherence	Schizophrenia	-0.2148	0.0426	4.47e-07
Statins	Adherence	Age smoking initiation	-0.0757	0.0527	0.15024
Statins	Adherence	Cigarettes per day	0.0822	0.0491	0.094046
Statins	Adherence	Systolic blood pressure	0.1657	0.0357	3.4e-06
Statins	Adherence	Triglycerides	0.1092	0.0406	0.0071683
Blood pressure medications	Adherence	ADHD	0.1183	0.0611	0.052735
Blood pressure medications	Adherence	Alzheimer's disease	0.2716	0.1097	0.01332
Blood pressure medications	Adherence	Cognitive performance	0.0254	0.0371	0.49437
Blood pressure medications	Adherence	Stroke	0.2266	0.1222	0.063626
Blood pressure medications	Adherence	LDL cholesterol	-0.1602	0.0487	0.00099716
Blood pressure medications	Adherence	Depression	-0.0419	0.0529	0.42834
Blood pressure medications	Adherence	Diabetes	0.4021	0.0562	8.04e-13
Blood pressure medications	Adherence	Asthma	0.1804	0.0619	0.0035797
Blood pressure medications	Adherence	Bipolar disorder	0.0167	0.055	0.76119
Blood pressure medications	Adherence	BMI	0.2044	0.0305	2.16e-11
Blood pressure medications	Adherence	Breast cancer	0.0847	0.0714	0.23523
Blood pressure medications	Adherence	Coronary artery disease	0.1949	0.0841	0.020546
Blood pressure medications	Adherence	Diastolic blood pressure	0.298	0.0321	1.89e-20
Blood pressure medications	Adherence	Drinks per week	-0.0021	0.0439	0.9616
Blood pressure medications	Adherence	Educational attainment	-0.0779	0.0348	0.02519
Blood pressure medications	Adherence	Glycated hemoglobin	0.1758	0.0518	0.00069029
Blood pressure medications	Adherence	Insomnia	0.0422	0.0479	0.37871
Blood pressure medications	Adherence	LDL cholesterol adjusted*	-0.0214	0.0402	0.5935
Blood pressure medications	Adherence	Lifespan	-0.2924	0.0519	1.77e-08
Blood pressure medications	Adherence	Chronic pain	0.072	0.0412	0.080255
Blood pressure medications	Adherence	Neuroticism	-0.0208	0.0374	0.57829
Blood pressure medications	Adherence	Participation in UKB** aide-memoire	0.3121	0.0834	0.00018354
Blood pressure medications	Adherence	Participation in UKB** food questionnaire	0.0676	0.0457	0.13922
Blood pressure medications	Adherence	Completion of UKB** mental health questionnaire	-0.0624	0.0433	0.15025
Blood pressure medications	Adherence	Participation in UKB** wearable	0.0243	0.0643	0.70553
Blood pressure medications	Adherence	Prostate cancer	-0.0472	0.0607	0.43671
Blood pressure medications	Adherence	Rheumatoid arthritis	0.0737	0.0577	0.2018
Blood pressure medications	Adherence	Risk tolerance	-0.0802	0.0406	0.048494
Blood pressure medications	Adherence	Schizophrenia	-0.1061	0.0404	0.008593
Blood pressure medications	Adherence	Age smoking initiation	-0.137	0.0529	0.0095724
Blood pressure medications	Adherence	Cigarettes per day	0.1265	0.0476	0.0078286
Blood pressure medications	Adherence	Systolic blood pressure	0.3972	0.0348	3.46e-30
Blood pressure medications	Adherence	Triglycerides	0.1361	0.0402	0.00069895
Antiplatelets	Adherence	ADHD	-0.2013	0.1642	0.2203
Antiplatelets	Adherence	Alzheimer's disease	0.0926	0.2448	0.7053
Antiplatelets	Adherence	Cognitive performance	0.1665	0.1112	0.1342
Antiplatelets	Adherence	Stroke	-0.249	0.3368	0.4597
Antiplatelets	Adherence	LDL cholesterol	-0.0757	0.109	0.4869
Antiplatelets	Adherence	Depression	-0.0005	0.1286	0.9971
Antiplatelets	Adherence	Diabetes	0.2201	0.1355	0.1044
Antiplatelets	Adherence	Asthma	0.0007	0.1707	0.9968
Antiplatelets	Adherence	Bipolar disorder	0.0363	0.1387	0.7934
Antiplatelets	Adherence	BMI	0.0494	0.0971	0.6106
Antiplatelets	Adherence	Breast cancer	-0.083	0.1717	0.6288
Antiplatelets	Adherence	Coronary artery disease	0.136	0.1546	0.379
Antiplatelets	Adherence	Diastolic blood pressure	0.0926	0.0908	0.3078
Antiplatelets	Adherence	Drinks per week	-0.2054	0.1244	0.0988
Antiplatelets	Adherence	Educational attainment	0.1612	0.0972	0.0972
Antiplatelets	Adherence	Glycated hemoglobin	0.0104	0.0901	0.9081
Antiplatelets	Adherence	Insomnia	-0.035	0.1165	0.764
Antiplatelets	Adherence	LDL cholesterol adjusted*	-0.0729	0.098	0.4571
Antiplatelets	Adherence	Lifespan	-0.0841	0.1368	0.539
Antiplatelets	Adherence	Chronic pain	-0.151	0.1132	0.1822
Antiplatelets	Adherence	Neuroticism	0.0049	0.096	0.959
Antiplatelets	Adherence	Participation in UKB** aide-memoire	0.4464	0.2529	0.0776
Antiplatelets	Adherence	Participation in UKB** food questionnaire	0.1798	0.1257	0.1525
Antiplatelets	Adherence	Completion of UKB** mental health questionnaire	0.2738	0.1448	0.0587
Antiplatelets	Adherence	Participation in UKB** wearable	0.2006	0.1706	0.2398
Antiplatelets	Adherence	Prostate cancer	-0.1267	0.1217	0.2978
Antiplatelets	Adherence	Rheumatoid arthritis	0.0886	0.1448	0.5407
Antiplatelets	Adherence	Risk tolerance	-0.1736	0.1117	0.1201
Antiplatelets	Adherence	Schizophrenia	0.0117	0.102	0.909
Antiplatelets	Adherence	Age smoking initiation	0.0054	0.1348	0.968
Antiplatelets	Adherence	Cigarettes per day	-0.0875	0.116	0.4508
Antiplatelets	Adherence	Systolic blood pressure	0.0175	0.0866	0.8401
Antiplatelets	Adherence	Triglycerides	0.082	0.1036	0.4289
Statins	Persistence	ADHD	-0.2031	0.1943	0.296
Statins	Persistence	Alzheimer's disease	0.06381	0.3416	0.8518
Statins	Persistence	Cognitive performance	0.445	0.3947	0.2595
Statins	Persistence	Stroke	0.07841	0.3129	0.8021
Statins	Persistence	LDL cholesterol	0.03997	0.1665	0.8102
Statins	Persistence	Depression	-0.08549	0.1234	0.4884
Statins	Persistence	Diabetes	0.6128	0.503	0.2231
Statins	Persistence	Asthma	0.2082	0.3621	0.5653
Statins	Persistence	Bipolar disorder	0.003468	0.1101	0.9749
Statins	Persistence	BMI	0.1145	0.1188	0.3354
Statins	Persistence	Breast cancer	-0.1998	0.2957	0.4991
Statins	Persistence	Coronary artery disease	0.8148	0.5064	0.1076
Statins	Persistence	Diastolic blood pressure	0.1296	0.1424	0.3627
Statins	Persistence	Drinks per week	0.201	0.2316	0.3855
Statins	Persistence	Educational attainment	0.1832	0.1985	0.356
Statins	Persistence	Glycated hemoglobin	0.3398	0.2824	0.2289
Statins	Persistence	Insomnia	-0.1768	0.2145	0.4099
Statins	Persistence	LDL cholesterol adjusted*	0.3307	0.2672	0.2159
Statins	Persistence	Lifespan	-0.4035	0.4109	0.3262
Statins	Persistence	Chronic pain	-0.284	0.2591	0.2731
Statins	Persistence	Neuroticism	-0.2233	0.227	0.3251
Statins	Persistence	Participation in UKB** aide-memoire	0.2319	0.4081	0.5699
Statins	Persistence	Participation in UKB** food questionnaire	0.1705	0.2785	0.5403
Statins	Persistence	Completion of UKB** mental health questionnaire	-0.08048	0.2029	0.6916
Statins	Persistence	Participation in UKB** wearable	-0.1626	0.3165	0.6074
Statins	Persistence	Prostate cancer
Statins	Persistence	Rheumatoid arthritis	-0.1923	0.2585	0.4569
Statins	Persistence	Risk tolerance	-0.06317	0.1731	0.7151
Statins	Persistence	Schizophrenia	0.01464	0.09894	0.8823
Statins	Persistence	Age smoking initiation	0.4152	0.4155	0.3176
Statins	Persistence	Cigarettes per day	0.07413	0.2094	0.7233
Statins	Persistence	Systolic blood pressure	0.1362	0.1383	0.3248
Statins	Persistence	Triglycerides	0.4475	0.3721	0.2291
Blood pressure medications	Persistence	ADHD	0.0371	0.0781	0.63425
Blood pressure medications	Persistence	Alzheimer's disease	0.2004	0.1315	0.12749
Blood pressure medications	Persistence	Cognitive performance	-0.0126	0.0486	0.79611
Blood pressure medications	Persistence	Stroke	0.4318	0.1634	0.0082302
Blood pressure medications	Persistence	LDL cholesterol	-0.1672	0.0706	0.01789
Blood pressure medications	Persistence	Depression	-0.0445	0.0722	0.53784
Blood pressure medications	Persistence	Diabetes	0.4047	0.0773	1.65e-07
Blood pressure medications	Persistence	Asthma	0.0521	0.0837	0.53376
Blood pressure medications	Persistence	Bipolar disorder	-0.0409	0.0632	0.51737
Blood pressure medications	Persistence	BMI	0.3028	0.0514	3.91e-09
Blood pressure medications	Persistence	Breast cancer	-0.0398	0.0884	0.65269
Blood pressure medications	Persistence	Coronary artery disease	0.5265	0.1162	5.83e-06
Blood pressure medications	Persistence	Diastolic blood pressure	0.7734	0.0779	3.14e-23
Blood pressure medications	Persistence	Drinks per week	0.0042	0.0527	0.93696
Blood pressure medications	Persistence	Educational attainment	-0.051	0.0418	0.22283
Blood pressure medications	Persistence	Glycated hemoglobin	0.2426	0.0588	3.73e-05
Blood pressure medications	Persistence	Insomnia	0.0928	0.0564	0.10007
Blood pressure medications	Persistence	LDL cholesterol adjusted*	0.1052	0.0646	0.10381
Blood pressure medications	Persistence	Lifespan	-0.5717	0.0815	2.29e-12
Blood pressure medications	Persistence	Chronic pain	0.0083	0.0567	0.88333
Blood pressure medications	Persistence	Neuroticism	-0.0361	0.0462	0.43411
Blood pressure medications	Persistence	Participation in UKB** aide-memoire	0.0528	0.0987	0.59242
Blood pressure medications	Persistence	Participation in UKB** food questionnaire	-0.0254	0.0574	0.65763
Blood pressure medications	Persistence	Completion of UKB** mental health questionnaire	-0.0921	0.0544	0.090196
Blood pressure medications	Persistence	Participation in UKB** wearable	-0.1738	0.0853	0.041536
Blood pressure medications	Persistence	Prostate cancer	0.0336	0.0752	0.6554
Blood pressure medications	Persistence	Rheumatoid arthritis	-0.096	0.0936	0.30518
Blood pressure medications	Persistence	Risk tolerance	-0.0572	0.0539	0.28852
Blood pressure medications	Persistence	Schizophrenia	-0.0363	0.0539	0.50116
Blood pressure medications	Persistence	Age smoking initiation	-0.0024	0.0655	0.97076
Blood pressure medications	Persistence	Cigarettes per day	0.1803	0.0642	0.0049929
Blood pressure medications	Persistence	Systolic blood pressure	0.7725	0.079	1.32e-22
Blood pressure medications	Persistence	Triglycerides	0.3357	0.0619	5.89e-08
Antiplatelets	Persistence	ADHD	-	-	-
Antiplatelets	Persistence	Alzheimer's disease	-	-	-
Antiplatelets	Persistence	Cognitive performance	-	-	-
Antiplatelets	Persistence	Stroke	-	-	-
Antiplatelets	Persistence	LDL cholesterol	-	-	-
Antiplatelets	Persistence	Depression	-	-	-
Antiplatelets	Persistence	Diabetes	-	-	-
Antiplatelets	Persistence	Asthma	-	-	-
Antiplatelets	Persistence	Bipolar disorder	-	-	-
Antiplatelets	Persistence	BMI	-	-	-
Antiplatelets	Persistence	Breast cancer	-	-	-
Antiplatelets	Persistence	Coronary artery disease	-	-	-
Antiplatelets	Persistence	Diastolic blood pressure	-	-	-
Antiplatelets	Persistence	Drinks per week	-	-	-
Antiplatelets	Persistence	Educational attainment	-	-	-
Antiplatelets	Persistence	Glycated hemoglobin	-	-	-
Antiplatelets	Persistence	Insomnia	-	-	-
Antiplatelets	Persistence	LDL cholesterol adjusted*	-	-	-
Antiplatelets	Persistence	Lifespan	-	-	-
Antiplatelets	Persistence	Chronic pain	-	-	-
Antiplatelets	Persistence	Neuroticism	-	-	-
Antiplatelets	Persistence	Participation in UKB** aide-memoire	-	-	-
Antiplatelets	Persistence	Participation in UKB** food questionnaire	-	-	-
Antiplatelets	Persistence	Completion of UKB** mental health questionnaire	-	-	-
Antiplatelets	Persistence	Participation in UKB** wearable	-	-	-
Antiplatelets	Persistence	Prostate cancer	-	-	-
Antiplatelets	Persistence	Rheumatoid arthritis	-	-	-
Antiplatelets	Persistence	Risk tolerance	-	-	-
Antiplatelets	Persistence	Schizophrenia	-	-	-
Antiplatelets	Persistence	Age smoking initiation	-	-	-
Antiplatelets	Persistence	Cigarettes per day	-	-	-
Antiplatelets	Persistence	Systolic blood pressure	-	-	-
Antiplatelets	Persistence	Triglycerides	-	-	-

### Sheet: ST15 - assoc. persistence - PGS
Supplementary Table 15 | Associations between persistence and PGS for 33 clinically relevant traits. Results from a logistic regression model including the standardized PGS and adjusted for sex, age at initiation, first 10 genetic principal components. Last column reports the coefficient estimate as odds of persistence per 1-SD increase in trait PGS.
Medication class	Trait PGS	Beta	SE (Beta)	P value	FDR corrected P value	OR of persistence
Statins	ADHD	-0.0084444	0.0145168	0.560769	0.777537	0.991591
Statins	Age smoking initiation	0.0328047	0.0144296	0.0230001	0.115001	1.03335
Statins	Alzheimer's disease	0.0460042	0.0144104	0.00141079	0.0101209	1.04708
Statins	Asthma	0.00116793	0.0143552	0.935156	0.96438	1.00117
Statins	Bipolar disorder	-0.0004139	0.0146879	0.977517	0.99562	0.999586
Statins	BMI	0.00689485	0.0144108	0.63233	0.809463	1.00692
Statins	Breast cancer	0.00361173	0.0144937	0.803211	0.916342	1.00362
Statins	Chronic pain	-0.0553902	0.0144114	0.00012129	0.00100066	0.946116
Statins	Cigarettes per day	-0.0035381	0.0143515	0.80527	0.916342	0.996468
Statins	Cognitive performance	0.0317528	0.0144183	0.0276475	0.117055	1.03226
Statins	Coronary artery disease	0.185051	0.0151845	3.66e-34	1.51e-32	1.20328
Statins	Depression	-0.0218785	0.0147152	0.13707	0.347946	0.978359
Statins	Diabetes	0.0889583	0.0147539	1.64e-09	2.09e-08	1.09304
Statins	Diastolic blood pressure	0.0674003	0.0149629	6.65e-06	6.46e-05	1.06972
Statins	Drinks per week	-0.0113456	0.0144393	0.432015	0.705768	0.988718
Statins	Educational attaintment	0.0239593	0.0144472	0.0972344	0.303377	1.02425
Statins	Glycated hemoglobin	0.0613021	0.0144782	2.29e-05	0.00019929	1.06322
Statins	Insomnia	-0.0144983	0.0143406	0.312018	0.597107	0.985606
Statins	Lifespan	-0.09568	0.0144554	3.62e-11	4.97e-10	0.908755
Statins	Low-density lipoproteins	0.160059	0.0147468	1.91e-27	3.95e-26	1.17358
Statins	Low-density lipoproteins adjusted	0.215127	0.0149526	6.22e-47	3.42e-45	1.24002
Statins	Neuroticism	-0.0321425	0.0143986	0.025593	0.117055	0.968369
Statins	Prostate cancer	-0.002937	0.0144279	0.838691	0.935027	0.997067
Statins	Rheumatoid arthritis	-0.0083685	0.0143236	0.559058	0.777537	0.991666
Statins	Risk tolerance	-0.0156006	0.0144637	0.280765	0.551502	0.98452
Statins	Schizophrenia	-0.040613	0.0148299	0.00617042	0.0407248	0.960201
Statins	Stroke	0.0192132	0.0143422	0.180366	0.420235	1.0194
Statins	Systolic blood pressure	0.0864749	0.0151463	1.13e-08	1.25e-07	1.09032
Statins	Triglycerides	0.102599	0.0144473	1.23e-12	1.85e-11	1.10805
Statins	Participation in UKB aide-memoire	0.0232009	0.0144569	0.10853	0.319777	1.02347
Statins	Participation in UKB food questionnaire	0.00562912	0.0144012	0.695887	0.851967	1.00564
Statins	Completion of UKB mental health questionnaire	-0.0081018	0.014493	0.57615	0.792206	0.991931
Statins	Participation in UKB wearable	-0.0072774	0.0143567	0.612225	0.809463	0.992749
Blood pressure medications	ADHD	-0.0105325	0.0115001	0.359739	0.631456	0.989523
Blood pressure medications	Age smoking initiation	-0.010971	0.0113959	0.335687	0.608664	0.989089
Blood pressure medications	Alzheimer's disease	-0.0186502	0.0113909	0.101568	0.307209	0.981523
Blood pressure medications	Asthma	0.00492092	0.0113476	0.664541	0.837017	1.00493
Blood pressure medications	Bipolar disorder	-0.0176753	0.0116408	0.128914	0.343078	0.98248
Blood pressure medications	BMI	0.130297	0.0114455	5.02e-30	1.18e-28	1.13917
Blood pressure medications	Breast cancer	-0.0152638	0.0114593	0.182862	0.420235	0.984852
Blood pressure medications	Chronic pain	-0.0037456	0.0114189	0.742898	0.881857	0.996261
Blood pressure medications	Cigarettes per day	0.0251354	0.0113976	0.0274309	0.117055	1.02545
Blood pressure medications	Cognitive performance	-0.0009524	0.011416	0.933515	0.96438	0.999048
Blood pressure medications	Coronary artery disease	0.144656	0.0120282	2.58e-33	8.52e-32	1.15564
Blood pressure medications	Depression	-0.0255271	0.0116454	0.028377	0.117055	0.974796
Blood pressure medications	Diabetes	0.10261	0.0117616	2.68e-18	4.92e-17	1.10806
Blood pressure medications	Diastolic blood pressure	0.486394	0.0123023	0	0	1.62644
Blood pressure medications	Drinks per week	-0.0132056	0.0114195	0.247514	0.498046	0.986881
Blood pressure medications	Educational attaintment	-0.039274	0.0114821	0.00062516	0.00491199	0.961487
Blood pressure medications	Glycated hemoglobin	0.0486168	0.0113927	1.98e-05	0.00018132	1.04982
Blood pressure medications	Insomnia	0.0298191	0.0113667	0.00870631	0.0552516	1.03027
Blood pressure medications	Lifespan	-0.138212	0.0115121	3.31e-33	9.1e-32	0.870914
Blood pressure medications	Low-density lipoproteins	-0.0664607	0.0114423	6.31e-09	7.44e-08	0.9357
Blood pressure medications	Low-density lipoproteins adjusted	-0.0077251	0.0114217	0.49882	0.745097	0.992305
Blood pressure medications	Neuroticism	-0.0113152	0.0113894	0.320473	0.597107	0.988749
Blood pressure medications	Prostate cancer	-0.0147202	0.0114422	0.198277	0.435887	0.985388
Blood pressure medications	Rheumatoid arthritis	0.00778262	0.0113513	0.492954	0.745097	1.00781
Blood pressure medications	Risk tolerance	-0.0054692	0.0114431	0.632688	0.809463	0.994546
Blood pressure medications	Schizophrenia	-0.0194164	0.0117153	0.0974484	0.303377	0.980771
Blood pressure medications	Stroke	0.0571984	0.011393	5.15e-07	5.31e-06	1.05887
Blood pressure medications	Systolic blood pressure	0.496868	0.0124082	0	0	1.64357
Blood pressure medications	Triglycerides	0.0874064	0.0113771	1.56e-14	2.57e-13	1.09134
Blood pressure medications	Participation in UKB aide-memoire	0.01733	0.0114918	0.131544	0.343766	1.01748
Blood pressure medications	Participation in UKB food questionnaire	-0.0136961	0.0114281	0.230738	0.4881	0.986397
Blood pressure medications	Completion of UKB mental health questionnaire	-0.0377372	0.0115228	0.00105656	0.00792418	0.962966
Blood pressure medications	Participation in UKB wearable	-0.0256429	0.0114293	0.0248576	0.117055	0.974683
Antiplatelets	ADHD	-	-	-	-	-
Antiplatelets	Age smoking initiation	-	-	-	-	-
Antiplatelets	Alzheimer's disease	-	-	-	-	-
Antiplatelets	Asthma	-	-	-	-	-
Antiplatelets	Bipolar disorder	-	-	-	-	-
Antiplatelets	BMI	-	-	-	-	-
Antiplatelets	Breast cancer	-	-	-	-	-
Antiplatelets	Chronic pain	-	-	-	-	-
Antiplatelets	Cigarettes per day	-	-	-	-	-
Antiplatelets	Cognitive performance	-	-	-	-	-
Antiplatelets	Coronary artery disease	-	-	-	-	-
Antiplatelets	Depression	-	-	-	-	-
Antiplatelets	Diabetes	-	-	-	-	-
Antiplatelets	Diastolic blood pressure	-	-	-	-	-
Antiplatelets	Drinks per week	-	-	-	-	-
Antiplatelets	Educational attaintment	-	-	-	-	-
Antiplatelets	Glycated hemoglobin	-	-	-	-	-
Antiplatelets	Insomnia	-	-	-	-	-
Antiplatelets	Lifespan	-	-	-	-	-
Antiplatelets	Low-density lipoproteins	-	-	-	-	-
Antiplatelets	Low-density lipoproteins adjusted	-	-	-	-	-
Antiplatelets	Neuroticism	-	-	-	-	-
Antiplatelets	Prostate cancer	-	-	-	-	-
Antiplatelets	Rheumatoid arthritis	-	-	-	-	-
Antiplatelets	Risk tolerance	-	-	-	-	-
Antiplatelets	Schizophrenia	-	-	-	-	-
Antiplatelets	Stroke	-	-	-	-	-
Antiplatelets	Systolic blood pressure	-	-	-	-	-
Antiplatelets	Triglycerides	-	-	-	-	-
Antiplatelets	Participation in UKB aide-memoire	-	-	-	-	-
Antiplatelets	Participation in UKB food questionnaire	-	-	-	-	-
Antiplatelets	Completion of UKB mental health questionnaire	-	-	-	-	-
Antiplatelets	Participation in UKB wearable	-	-	-	-	-
Anticoagulants	ADHD	-0.0365694	0.0616066	0.552783	0.777537	0.964091
Anticoagulants	Age smoking initiation	0.0183042	0.0618894	0.767416	0.89804	1.01847
Anticoagulants	Alzheimer's disease	-0.0480382	0.0629037	0.445059	0.719949	0.953097
Anticoagulants	Asthma	0.0522327	0.0609394	0.391375	0.665741	1.05362
Anticoagulants	Bipolar disorder	0.026047	0.0645816	0.686713	0.851967	1.02639
Anticoagulants	BMI	0.0827597	0.061302	0.177005	0.420235	1.08628
Anticoagulants	Breast cancer	-0.140345	0.0610597	0.0215338	0.111034	0.869058
Anticoagulants	Chronic pain	-0.135437	0.0614112	0.027425	0.117055	0.873334
Anticoagulants	Cigarettes per day	0.0808441	0.0615779	0.189225	0.421922	1.0842
Anticoagulants	Cognitive performance	-0.0336569	0.0614817	0.584083	0.796477	0.966903
Anticoagulants	Coronary artery disease	0.002231	0.0642664	0.972307	0.99562	1.00223
Anticoagulants	Depression	0.0422226	0.0627553	0.501066	0.745097	1.04313
Anticoagulants	Diabetes	0.123097	0.0639714	0.0543243	0.190713	1.13099
Anticoagulants	Diastolic blood pressure	0.0413267	0.0652636	0.526586	0.768909	1.04219
Anticoagulants	Drinks per week	-0.0229688	0.0605422	0.704401	0.851967	0.977293
Anticoagulants	Educational attaintment	0.0413328	0.0615027	0.501552	0.745097	1.0422
Anticoagulants	Glycated hemoglobin	0.100315	0.0614179	0.102403	0.307209	1.10552
Anticoagulants	Insomnia	-0.0100505	0.0609728	0.869073	0.937235	0.99
Anticoagulants	Lifespan	-0.0961713	0.0613704	0.1171	0.334899	0.908308
Anticoagulants	Low-density lipoproteins	-0.0883437	0.0607405	0.145823	0.364557	0.915446
Anticoagulants	Low-density lipoproteins adjusted	-0.0851112	0.0609351	0.162489	0.400159	0.91841
Anticoagulants	Neuroticism	-0.0567833	0.0616434	0.356968	0.631456	0.944799
Anticoagulants	Prostate cancer	0.0430191	0.0616539	0.485333	0.745097	1.04396
Anticoagulants	Rheumatoid arthritis	0.0418426	0.0624154	0.502609	0.745097	1.04273
Anticoagulants	Risk tolerance	-0.0294256	0.0602056	0.625017	0.809463	0.971003
Anticoagulants	Schizophrenia	-0.0320745	0.0648085	0.620662	0.809463	0.968434
Anticoagulants	Stroke	-0.0282074	0.0621111	0.649725	0.824651	0.972187
Anticoagulants	Systolic blood pressure	0.0637665	0.0643975	0.322076	0.597107	1.06584
Anticoagulants	Triglycerides	-0.0058148	0.060228	0.923087	0.96438	0.994202
Anticoagulants	Participation in UKB aide-memoire	0.0932652	0.0610567	0.126632	0.342529	1.09775
Anticoagulants	Participation in UKB food questionnaire	-0.0002816	0.0613304	0.996336	0.997983	0.999718
Anticoagulants	Completion of UKB mental health questionnaire	0.0496033	0.0622008	0.425178	0.705339	1.05085
Anticoagulants	Participation in UKB wearable	-0.0458922	0.0630121	0.466424	0.74	0.955145
Breast cancer medications	ADHD	-0.201955	0.0849032	0.0173763	0.0955694	0.817132
Breast cancer medications	Age smoking initiation	0.174237	0.0856894	0.0420168	0.154062	1.19034
Breast cancer medications	Alzheimer's disease	-0.0002159	0.0854078	0.997983	0.997983	0.999784
Breast cancer medications	Asthma	-0.250331	0.0848235	0.00316547	0.0217626	0.778543
Breast cancer medications	Bipolar disorder	-0.104064	0.0881132	0.237592	0.491156	0.901168
Breast cancer medications	BMI	-0.131281	0.0849835	0.122398	0.336594	0.876971
Breast cancer medications	Breast cancer	-0.0145003	0.085143	0.86477	0.937235	0.985604
Breast cancer medications	Chronic pain	-0.156034	0.0846506	0.0652894	0.219852	0.85553
Breast cancer medications	Cigarettes per day	0.0130637	0.0848783	0.87768	0.940371	1.01315
Breast cancer medications	Cognitive performance	-0.0069903	0.0858038	0.935069	0.96438	0.993034
Breast cancer medications	Coronary artery disease	-0.0212282	0.0896218	0.812762	0.918532	0.978996
Breast cancer medications	Depression	-0.2023	0.0876808	0.0210417	0.111034	0.81685
Breast cancer medications	Diabetes	0.0779742	0.0871433	0.370904	0.643655	1.08109
Breast cancer medications	Diastolic blood pressure	-0.11184	0.0874195	0.200772	0.435887	0.894187
Breast cancer medications	Drinks per week	0.00910048	0.0844875	0.914223	0.96438	1.00914
Breast cancer medications	Educational attaintment	0.0822625	0.085273	0.334697	0.608664	1.08574
Breast cancer medications	Glycated hemoglobin	0.0424683	0.085899	0.621025	0.809463	1.04338
Breast cancer medications	Insomnia	0.0407989	0.0854041	0.632853	0.809463	1.04164
Breast cancer medications	Lifespan	0.18586	0.0845007	0.0278421	0.117055	1.20425
Breast cancer medications	Low-density lipoproteins	-0.0780957	0.0850462	0.358476	0.631456	0.924876
Breast cancer medications	Low-density lipoproteins adjusted	-0.155944	0.0853076	0.0675473	0.222906	0.855607
Breast cancer medications	Neuroticism	-0.111775	0.0850184	0.188606	0.421922	0.894246
Breast cancer medications	Prostate cancer	0.104624	0.0865991	0.226993	0.486413	1.11029
Breast cancer medications	Rheumatoid arthritis	-0.173412	0.0847171	0.0406629	0.152486	0.840791
Breast cancer medications	Risk tolerance	-0.023585	0.085647	0.783028	0.903494	0.976691
Breast cancer medications	Schizophrenia	-0.115623	0.0869062	0.183375	0.420235	0.890811
Breast cancer medications	Stroke	-0.0162458	0.0851907	0.848762	0.937235	0.983885
Breast cancer medications	Systolic blood pressure	0.0444771	0.0887169	0.616134	0.809463	1.04548
Breast cancer medications	Triglycerides	0.0992811	0.0847549	0.241442	0.491826	1.10438
Breast cancer medications	Participation in UKB aide-memoire	0.0687005	0.0858874	0.423775	0.705339	1.07112
Breast cancer medications	Participation in UKB food questionnaire	0.152524	0.0847706	0.0719788	0.232873	1.16477
Breast cancer medications	Completion of UKB mental health questionnaire	0.158091	0.0845873	0.0616268	0.211842	1.17127
Breast cancer medications	Participation in UKB wearable	0.0152556	0.0851341	0.857784	0.937235	1.01537

### Sheet: ST16 - assoc. adherence - PGS
Supplementary Table 16 | Associations between adherence and PGS for 33 clinically relevant traits. Results from a linear regression model including the standardized PGS and adjusted for sex, age at initiation, first 10 genetic principal components. Last column reports the coefficient estimate as percentage change in adherence per 1-SD increase in trait PGS.
Medication class	Trait PGS	Beta	SE (Beta)	P-value	FDR corrected P value	Percentage change in adherence
Anticoagulants	ADHD	-0.0014271	0.00201672	0.479232	0.607177	-0.00129736
Antiplatelets	ADHD	-0.0029751	0.00100269	0.00301196	0.0134932	-0.00270464
Blood pressure medications	ADHD	0.00072579	0.00034627	0.0360849	0.116212	0.000659809
Breast cancer medications	ADHD	-0.0011758	0.00067377	0.081007	0.205633	-0.00106891
Statins	ADHD	-0.000267	0.00035641	0.453809	0.599028	-0.000242727
Anticoagulants	Age smoking initiation	-0.0018983	0.00206482	0.358013	0.527431	-0.00172573
Antiplatelets	Age smoking initiation	1.52e-05	0.00099984	0.987835	0.994277	1.38182e-05
Blood pressure medications	Age smoking initiation	-0.0008452	0.00034337	0.0138371	0.05436	-0.000768364
Breast cancer medications	Age smoking initiation	-3.65e-05	0.00067766	0.957067	0.983231	-3.31818e-05
Statins	Age smoking initiation	-0.000828	0.00035396	0.0193176	0.0692913	-0.000752727
Anticoagulants	Alzheimer's disease	-0.0028813	0.00210897	0.172005	0.383524	-0.00261936
Antiplatelets	Alzheimer's disease	0.00115668	0.00100033	0.24758	0.429069	0.00105153
Blood pressure medications	Alzheimer's disease	-0.0004347	0.00034502	0.2077	0.412897	-0.000395182
Breast cancer medications	Alzheimer's disease	0.00048664	0.0006772	0.472398	0.60423	0.0004424
Statins	Alzheimer's disease	0.00064757	0.00035054	0.0646966	0.176007	0.0005887
Anticoagulants	Asthma	0.00215196	0.00198009	0.277232	0.457432	0.00195633
Antiplatelets	Asthma	-5.75e-06	0.00100032	0.995412	0.995412	-5.22727e-06
Blood pressure medications	Asthma	0.00039058	0.00034114	0.25224	0.429069	0.000355073
Breast cancer medications	Asthma	-0.0003514	0.00067217	0.601145	0.697721	-0.000319455
Statins	Asthma	0.00021589	0.00035209	0.53978	0.646628	0.000196264
Anticoagulants	Bipolar disorder	-0.0007951	0.00213282	0.709322	0.801631	-0.000722818
Antiplatelets	Bipolar disorder	0.00092184	0.00101811	0.365246	0.529027	0.000838036
Blood pressure medications	Bipolar disorder	0.00034662	0.00035045	0.322637	0.504917	0.000315109
Breast cancer medications	Bipolar disorder	-0.0005474	0.00069753	0.432651	0.580385	-0.000497636
Statins	Bipolar disorder	-0.0002202	0.00036	0.540816	0.646628	-0.000200182
Anticoagulants	BMI	-0.0002404	0.00199896	0.904294	0.962635	-0.000218545
Antiplatelets	BMI	0.00185199	0.00100382	0.0650692	0.176007	0.00168363
Blood pressure medications	BMI	0.00406448	0.00034499	5.05e-32	2.78e-30	0.00369498
Breast cancer medications	BMI	-0.0003404	0.0006779	0.615619	0.705397	-0.000309455
Statins	BMI	0.00229915	0.0003537	8.05e-11	1.21e-09	0.00209014
Anticoagulants	Breast cancer	0.00010768	0.0019749	0.95652	0.983231	9.78909e-05
Antiplatelets	Breast cancer	-0.0011193	0.0010158	0.270546	0.450909	-0.00101755
Blood pressure medications	Breast cancer	0.00043573	0.00034471	0.206212	0.412897	0.000396118
Breast cancer medications	Breast cancer	-3.43e-05	0.0006744	0.959395	0.983231	-3.11818e-05
Statins	Breast cancer	0.00025921	0.00035524	0.46559	0.60423	0.000235645
Anticoagulants	Chronic pain	0.0024692	0.00204643	0.227706	0.419999	0.00224473
Antiplatelets	Chronic pain	-0.002429	0.00100951	0.0161372	0.0605144	-0.00220818
Blood pressure medications	Chronic pain	0.0001009	0.00034426	0.769456	0.835264	9.17273e-05
Breast cancer medications	Chronic pain	-0.0008646	0.00067032	0.197119	0.406559	-0.000786
Statins	Chronic pain	-0.0011322	0.00035341	0.00135792	0.00678958	-0.00102927
Anticoagulants	Cigarettes per day	0.00018493	0.00200737	0.926606	0.980064	0.000168118
Antiplatelets	Cigarettes per day	0.00036824	0.00101322	0.71629	0.803998	0.000334764
Blood pressure medications	Cigarettes per day	0.00159738	0.0003433	3.27e-06	3e-05	0.00145216
Breast cancer medications	Cigarettes per day	0.00072208	0.00067528	0.284959	0.46185	0.000656436
Statins	Cigarettes per day	0.00168235	0.00035196	1.76e-06	1.7e-05	0.00152941
Anticoagulants	Cognitive performance	0.00261143	0.00201788	0.195736	0.406559	0.00237403
Antiplatelets	Cognitive performance	0.00122731	0.00100129	0.220322	0.413104	0.00111574
Blood pressure medications	Cognitive performance	-0.0001015	0.00034342	0.767653	0.835264	-9.22727e-05
Breast cancer medications	Cognitive performance	0.001484	0.00067672	0.0283362	0.0954178	0.00134909
Statins	Cognitive performance	0.00254909	0.0003532	5.34e-13	9.79e-12	0.00231735
Anticoagulants	Completion of UKB mental health questionnaire	0.00207596	0.00203956	0.308851	0.493762	0.00188724
Antiplatelets	Completion of UKB mental health questionnaire	0.00333044	0.00100814	0.00095737	0.00493641	0.00302767
Blood pressure medications	Completion of UKB mental health questionnaire	-0.0005591	0.00034609	0.106223	0.257747	-0.000508273
Breast cancer medications	Completion of UKB mental health questionnaire	0.0015654	0.00067259	0.0199629	0.0700826	0.00142309
Statins	Completion of UKB mental health questionnaire	0.00152744	0.00035565	1.75e-05	0.00015202	0.00138858
Anticoagulants	Coronary artery disease	-0.0006362	0.00212097	0.764241	0.835264	-0.000578364
Antiplatelets	Coronary artery disease	0.0052277	0.00103393	4.34e-07	4.77e-06	0.00475245
Blood pressure medications	Coronary artery disease	0.00144278	0.00036132	6.53e-05	0.00051276	0.00131162
Breast cancer medications	Coronary artery disease	-0.0014537	0.00071432	0.0418652	0.125596	-0.00132155
Statins	Coronary artery disease	0.00199216	0.00037144	8.19e-08	9.65e-07	0.00181105
Anticoagulants	Depression	-0.0015179	0.00207101	0.463677	0.60423	-0.00137991
Antiplatelets	Depression	-0.0016655	0.00102053	0.102697	0.252909	-0.00151409
Blood pressure medications	Depression	-0.000295	0.00035034	0.399818	0.54975	-0.000268182
Breast cancer medications	Depression	-0.0012622	0.00069321	0.0686769	0.182769	-0.00114745
Statins	Depression	-0.0004813	0.00036071	0.182083	0.400583	-0.000437545
Anticoagulants	Diabetes	-0.0009336	0.00213596	0.662092	0.753415	-0.000848727
Antiplatelets	Diabetes	0.00094981	0.00101138	0.347685	0.521442	0.000863464
Blood pressure medications	Diabetes	0.00346539	0.00035323	1.03e-22	4.27e-21	0.00315035
Breast cancer medications	Diabetes	2.62e-05	0.00069043	0.969681	0.987638	2.38182e-05
Statins	Diabetes	0.00242213	0.00036125	2.03e-11	3.34e-10	0.00220194
Anticoagulants	Diastolic blood pressure	-0.0031189	0.00217729	0.152139	0.343877	-0.00283536
Antiplatelets	Diastolic blood pressure	0.00104145	0.00105672	0.324371	0.504917	0.000946773
Blood pressure medications	Diastolic blood pressure	0.00620061	0.00036879	2.29e-63	1.89e-61	0.00563692
Breast cancer medications	Diastolic blood pressure	-0.0002086	0.00069507	0.764124	0.835264	-0.000189636
Statins	Diastolic blood pressure	0.00201008	0.00036693	4.31e-08	5.92e-07	0.00182735
Anticoagulants	Drinks per week	-0.0050772	0.00201614	0.0118557	0.0477118	-0.00461564
Antiplatelets	Drinks per week	-0.0020964	0.001003	0.0366242	0.116212	-0.00190582
Blood pressure medications	Drinks per week	-0.0002998	0.000344	0.383456	0.534772	-0.000272545
Breast cancer medications	Drinks per week	-0.000869	0.0006684	0.193571	0.406559	-0.00079
Statins	Drinks per week	-0.0012135	0.00035394	0.00060726	0.00333994	-0.00110318
Anticoagulants	Educational attaintment	0.00113672	0.00201929	0.573534	0.671157	0.00103338
Antiplatelets	Educational attaintment	0.00255265	0.00101043	0.0115389	0.0475979	0.00232059
Blood pressure medications	Educational attaintment	-0.0011666	0.00034565	0.00073815	0.00392884	-0.00106055
Breast cancer medications	Educational attaintment	0.00081095	0.00067596	0.230287	0.419999	0.000737227
Statins	Educational attaintment	0.00128783	0.00035461	0.00028169	0.00178762	0.00117075
Anticoagulants	Glycated hemoglobin	-0.0013945	0.00205752	0.497984	0.620189	-0.00126773
Antiplatelets	Glycated hemoglobin	0.00096689	0.0010088	0.337849	0.511422	0.000878991
Blood pressure medications	Glycated hemoglobin	0.00121648	0.00034355	0.00039897	0.00242996	0.00110589
Breast cancer medications	Glycated hemoglobin	-0.0008372	0.000683	0.22032	0.413104	-0.000761091
Statins	Glycated hemoglobin	0.00041314	0.00035594	0.245761	0.429069	0.000375582
Anticoagulants	Insomnia	0.00221998	0.00198064	0.262467	0.441909	0.00201816
Antiplatelets	Insomnia	-0.0009221	0.00098824	0.350788	0.521442	-0.000838273
Blood pressure medications	Insomnia	0.00027708	0.00034222	0.418143	0.565521	0.000251891
Breast cancer medications	Insomnia	-0.0006537	0.00067753	0.334634	0.511246	-0.000594273
Statins	Insomnia	-5.18e-06	0.00035204	0.988251	0.994277	-4.70909e-06
Anticoagulants	Lifespan	0.00299201	0.0020108	0.136887	0.318117	0.00272001
Antiplatelets	Lifespan	-0.0005758	0.00100337	0.56605	0.667131	-0.000523455
Blood pressure medications	Lifespan	-0.0027963	0.00034636	6.9e-16	1.9e-14	-0.00254209
Breast cancer medications	Lifespan	0.00058442	0.00067181	0.384368	0.534772	0.000531291
Statins	Lifespan	-0.0015064	0.00035459	2.16e-05	0.0001778	-0.00136945
Anticoagulants	Low-density lipoproteins	-0.0001353	0.00200957	0.946331	0.983231	-0.000123
Antiplatelets	Low-density lipoproteins	-0.0011906	0.00099533	0.231636	0.419999	-0.00108236
Blood pressure medications	Low-density lipoproteins	-0.0018457	0.00034251	7.11e-08	9.03e-07	-0.00167791
Breast cancer medications	Low-density lipoproteins	-0.0007705	0.00067001	0.250166	0.429069	-0.000700455
Statins	Low-density lipoproteins	-0.0013526	0.00036452	0.00020693	0.00148453	-0.00122964
Anticoagulants	Low-density lipoproteins adjusted	-0.0013532	0.00201743	0.502455	0.620189	-0.00123018
Antiplatelets	Low-density lipoproteins adjusted	-0.0006714	0.00100391	0.503669	0.620189	-0.000610364
Blood pressure medications	Low-density lipoproteins adjusted	-0.0008335	0.00034326	0.0151707	0.058213	-0.000757727
Breast cancer medications	Low-density lipoproteins adjusted	-0.0007722	0.00067119	0.249948	0.429069	-0.000702
Statins	Low-density lipoproteins adjusted	-0.0007044	0.00036924	0.0564275	0.160527	-0.000640364
Anticoagulants	Neuroticism	0.00566008	0.00201298	0.00496562	0.0210084	0.00514553
Antiplatelets	Neuroticism	-0.000631	0.00100622	0.530575	0.646628	-0.000573636
Blood pressure medications	Neuroticism	-0.0004235	0.00034353	0.21767	0.413104	-0.000385
Breast cancer medications	Neuroticism	-0.0007218	0.00067581	0.285507	0.46185	-0.000656182
Statins	Neuroticism	-0.001291	0.00035328	0.0002581	0.00170344	-0.00117364
Anticoagulants	Participation in UKB aide-memoire	0.00402401	0.00199414	0.0437084	0.128784	0.00365819
Antiplatelets	Participation in UKB aide-memoire	0.00204365	0.00100287	0.0415904	0.125596	0.00185786
Blood pressure medications	Participation in UKB aide-memoire	0.00126564	0.00034573	0.00025158	0.00170344	0.00115058
Breast cancer medications	Participation in UKB aide-memoire	0.00216986	0.00068009	0.00142455	0.00691326	0.0019726
Statins	Participation in UKB aide-memoire	0.00175973	0.00035438	6.86e-07	7.07e-06	0.00159975
Anticoagulants	Participation in UKB food questionnaire	0.00335726	0.00204591	0.100933	0.252333	0.00305205
Antiplatelets	Participation in UKB food questionnaire	0.0029878	0.00099684	0.00272956	0.0128679	0.00271618
Blood pressure medications	Participation in UKB food questionnaire	0.00061003	0.00034385	0.0760428	0.19916	0.000554573
Breast cancer medications	Participation in UKB food questionnaire	0.00149128	0.00067068	0.0262028	0.0900721	0.00135571
Statins	Participation in UKB food questionnaire	0.00256638	0.000353	3.61e-13	7.45e-12	0.00233307
Anticoagulants	Participation in UKB wearable	0.00147801	0.00205055	0.471109	0.60423	0.00134365
Antiplatelets	Participation in UKB wearable	0.002363	0.00100324	0.0185198	0.0679059	0.00214818
Blood pressure medications	Participation in UKB wearable	0.00028286	0.00034384	0.410707	0.560055	0.000257145
Breast cancer medications	Participation in UKB wearable	0.00084543	0.00067594	0.211053	0.413049	0.000768573
Statins	Participation in UKB wearable	0.00101739	0.00035214	0.00386343	0.0167754	0.0009249
Anticoagulants	Prostate cancer	-0.0042375	0.00201094	0.0352002	0.116161	-0.00385227
Antiplatelets	Prostate cancer	-0.0020749	0.00099918	0.0378566	0.117855	-0.00188627
Blood pressure medications	Prostate cancer	-0.000265	0.00034368	0.440733	0.586459	-0.000240909
Breast cancer medications	Prostate cancer	-0.0013476	0.00068259	0.0483819	0.140053	-0.00122509
Statins	Prostate cancer	1.91e-05	0.00035352	0.957004	0.983231	1.73636e-05
Anticoagulants	Rheumatoid arthritis	-0.000688	0.0020433	0.736371	0.820955	-0.000625455
Antiplatelets	Rheumatoid arthritis	0.0012542	0.00100657	0.212783	0.413049	0.00114018
Blood pressure medications	Rheumatoid arthritis	0.00043561	0.00034278	0.203798	0.412897	0.000396009
Breast cancer medications	Rheumatoid arthritis	-0.0010774	0.00068166	0.114002	0.271738	-0.000979455
Statins	Rheumatoid arthritis	-0.0003185	0.000352	0.36551	0.529027	-0.000289545
Anticoagulants	Risk tolerance	-0.0010308	0.00199095	0.604691	0.697721	-0.000937091
Antiplatelets	Risk tolerance	-0.0011948	0.00101629	0.239764	0.429069	-0.00108618
Blood pressure medications	Risk tolerance	-6.83e-05	0.00034505	0.842981	0.909098	-6.20909e-05
Breast cancer medications	Risk tolerance	-0.0020116	0.00067826	0.00302575	0.0134932	-0.00182873
Statins	Risk tolerance	-0.0003599	0.0003554	0.311219	0.493762	-0.000327182
Anticoagulants	Schizophrenia	-0.003724	0.00211981	0.0790787	0.203875	-0.00338545
Antiplatelets	Schizophrenia	-0.0009134	0.00103038	0.375358	0.534772	-0.000830364
Blood pressure medications	Schizophrenia	-0.0012469	0.00035342	0.00041862	0.00242996	-0.00113355
Breast cancer medications	Schizophrenia	-0.0024298	0.00068951	0.00042708	0.00242996	-0.00220891
Statins	Schizophrenia	-0.0027132	0.00036378	8.82e-14	2.08e-12	-0.00246655
Anticoagulants	Stroke	0.00126376	0.00203388	0.534424	0.646628	0.00114887
Antiplatelets	Stroke	0.00096205	0.0009963	0.33425	0.511246	0.000874591
Blood pressure medications	Stroke	0.00053996	0.00034285	0.115283	0.271738	0.000490873
Breast cancer medications	Stroke	-0.0005864	0.00067592	0.385684	0.534772	-0.000533091
Statins	Stroke	0.00065723	0.00035204	0.0619104	0.173139	0.000597482
Anticoagulants	Systolic blood pressure	-0.0028191	0.00213855	0.187552	0.401897	-0.00256282
Antiplatelets	Systolic blood pressure	0.00074338	0.00105742	0.482062	0.607177	0.0006758
Blood pressure medications	Systolic blood pressure	0.00888682	0.0003713	2.57e-126	4.23e-124	0.00807893
Breast cancer medications	Systolic blood pressure	9.03e-05	0.00070557	0.89822	0.962378	8.20909e-05
Statins	Systolic blood pressure	0.00305304	0.00037139	2.05e-16	6.75e-15	0.00277549
Anticoagulants	Triglycerides	-0.0011752	0.00196945	0.550747	0.653764	-0.00106836
Antiplatelets	Triglycerides	0.00131952	0.00099805	0.186157	0.401897	0.00119956
Blood pressure medications	Triglycerides	0.00128665	0.00034215	0.00016967	0.00127256	0.00116968
Breast cancer medications	Triglycerides	-0.000593	0.00067358	0.378682	0.534772	-0.000539091
Statins	Triglycerides	0.00050927	0.0003543	0.150608	0.343877	0.000462973

### Sheet: ST17- R2 mv model vs selected 
Supplementary Table 17| Comparison for variance in adherence explained by multivariable epidemiological model and selected PGS.
Medication class	Variance in adherence explained by baseline model* (FinRegistry)	Variance in adherence explained by full multivariate model** (FinRegistry)	Variance explained in adherence by baseline model* (FinnGen)	Trait PGS	Variance in adherence explained by model including PGS (FinnGen)
Statins	0.0169376	0.0229435	0.00694338	Systolic BP	0.00738605
Blood pressure medications	0.0139297	0.0167598	0.00369861	Systolic BP	0.00793928
Antiplatelets	0.0287294	0.031755	0.0106952	Coronary artery disease	0.0124071
Breast cancer medications	0.0140047	0.0207034	0.0300848	Schizophrenia	0.0311589
*linear regression model including age, sex, year of birth
**linear regression model including the 8 health and socio-demographic risk factors considered in the main analysis (ST2)

### Sheet: ST18 - persistence - PGS sens a
Supplementary Table 18 | Associations between persistence (as defined for the sensitivity analysis) and PGS for 33 clinically relevant traits. Results from a logistic regression model including the standardized PGS and adjusted for sex, age at initiation, first 10 genetic principal components. Last column reports the coefficient estimate as odds of persistence per 1-SD increase in trait PGS.
Medication class	Trait PGS	Beta	SE (Beta)	P value	FDR corrected P value	OR of persistence
Statins	ADHD	-0.023611	0.00656668	0.000323677	0.00065962	0.976666
Statins	Age smoking initiation	0.0293037	0.00651725	6.9138e-06	2.28155e-05	1.02974
Statins	Alzheimer's disease	0.0149233	0.0064631	0.0209433	0.028797	1.01504
Statins	Asthma	-0.00902702	0.00649187	0.164374	0.208628	0.991014
Statins	Bipolar disorder	-0.00783136	0.00663475	0.237859	0.290716	0.992199
Statins	BMI	-0.00281176	0.00651247	0.665923	0.732516	0.997192
Statins	Breast cancer	-0.00146792	0.00654732	0.8226	0.875671	0.998533
Statins	Chronic pain	-0.0453027	0.00651867	3.661e-12	3.02033e-11	0.955708
Statins	Cigarettes per day	-0.00442547	0.00649324	0.495523	0.584009	0.995584
Statins	Cognitive performance	0.0336901	0.00651999	2.37632e-07	9.8023e-07	1.03426
Statins	Coronary artery disease	0.0651974	0.00686333	2.11136e-21	6.96747e-20	1.06737
Statins	Depression	-0.0223688	0.00664071	0.000755964	0.00138593	0.97788
Statins	Diabetes	0.0261368	0.00666758	8.85535e-05	0.000208733	1.02648
Statins	Diastolic blood pressure	0.0414474	0.00677301	9.38738e-10	6.19567e-09	1.04232
Statins	Drinks per week	-0.0162819	0.00652312	0.0125595	0.0180201	0.98385
Statins	Educational attaintment	0.0359296	0.00652415	3.64653e-08	2.00559e-07	1.03658
Statins	Glycated hemoglobin	0.0277856	0.00655949	2.27605e-05	6.82814e-05	1.02818
Statins	Insomnia	-0.0259161	0.00647885	6.33134e-05	0.000160719	0.974417
Statins	Lifespan	-0.0194454	0.00653208	0.00291175	0.00436763	0.980742
Statins	Low-density lipoproteins	0.0357192	0.00670623	1.0025e-07	4.72607e-07	1.03636
Statins	Low-density lipoproteins adjusted	0.0542198	0.00678356	1.31888e-15	1.45077e-14	1.05572
Statins	Neuroticism	-0.0207141	0.00651445	0.0014742	0.00249049	0.979499
Statins	Prostate cancer	0.00300119	0.00651864	0.645228	0.732516	1.00301
Statins	Rheumatoid arthritis	-2.48631e-05	0.00648493	0.996941	0.996941	0.999975
Statins	Risk tolerance	-0.0198225	0.00654477	0.00245563	0.00385884	0.980373
Statins	Schizophrenia	-0.0259368	0.00669268	0.000106451	0.000234192	0.974397
Statins	Stroke	-0.000325467	0.0064862	0.95998	0.98998	0.999675
Statins	Systolic blood pressure	0.0579343	0.00684798	2.67235e-17	4.40938e-16	1.05965
Statins	Triglycerides	0.0233491	0.00651681	0.000339804	0.00065962	1.02362
Statins	Participation in UKB aide-memoire	0.026919	0.00653626	3.81489e-05	0.000104909	1.02728
Statins	Participation in UKB food questionnaire	0.0301447	0.00650952	3.64125e-06	1.33513e-05	1.0306
Statins	Completion of UKB mental health questionnaire	0.020786	0.00655115	0.00150939	0.00249049	1.021
Statins	Participation in UKB wearable	0.00919576	0.00649827	0.157037	0.207289	1.00924
Blood pressure medications	ADHD	-0.0156504	0.00602047	0.00933518	0.0181212	0.984471
Blood pressure medications	Age smoking initiation	0.00474784	0.00595561	0.425332	0.501284	1.00476
Blood pressure medications	Alzheimer's disease	0.00218252	0.00599225	0.715691	0.78726	1.00218
Blood pressure medications	Asthma	-0.00170698	0.00594552	0.774033	0.799414	0.998294
Blood pressure medications	Bipolar disorder	-0.0139634	0.00608514	0.0217519	0.0398785	0.986134
Blood pressure medications	BMI	0.0549309	0.00598319	4.27626e-20	2.35194e-19	1.05647
Blood pressure medications	Breast cancer	0.00164486	0.00600134	0.784021	0.799414	1.00165
Blood pressure medications	Chronic pain	-0.0212112	0.00597658	0.000386614	0.00106319	0.979012
Blood pressure medications	Cigarettes per day	0.00692331	0.00596032	0.245412	0.323944	1.00695
Blood pressure medications	Cognitive performance	0.0122968	0.00596896	0.0393872	0.0684093	1.01237
Blood pressure medications	Coronary artery disease	0.0590572	0.00628154	5.3684e-21	3.54315e-20	1.06084
Blood pressure medications	Depression	-0.0356982	0.00610271	4.92892e-09	2.03318e-08	0.964932
Blood pressure medications	Diabetes	0.0619207	0.00614674	7.21715e-24	5.95415e-23	1.06388
Blood pressure medications	Diastolic blood pressure	0.209453	0.00635309	2.27942e-238	3.76104e-237	1.233
Blood pressure medications	Drinks per week	-0.0179205	0.00598128	0.00273456	0.00564003	0.982239
Blood pressure medications	Educational attaintment	-0.00798095	0.00600137	0.183566	0.27535	0.992051
Blood pressure medications	Glycated hemoglobin	0.0268638	0.00598231	7.10439e-06	2.34445e-05	1.02723
Blood pressure medications	Insomnia	-0.0075861	0.00594624	0.202033	0.277796	0.992443
Blood pressure medications	Lifespan	-0.0634047	0.00600244	4.41623e-26	4.85785e-25	0.938564
Blood pressure medications	Low-density lipoproteins	-0.0277418	0.00597015	3.37215e-06	1.23646e-05	0.97264
Blood pressure medications	Low-density lipoproteins adjusted	-0.00151792	0.0059736	0.799414	0.799414	0.998483
Blood pressure medications	Neuroticism	-0.0255729	0.00596528	1.81131e-05	5.43392e-05	0.974751
Blood pressure medications	Prostate cancer	-0.0077446	0.00598051	0.195329	0.277796	0.992285
Blood pressure medications	Rheumatoid arthritis	0.00265389	0.00595442	0.655813	0.74627	1.00266
Blood pressure medications	Risk tolerance	-0.00531403	0.00600497	0.376189	0.459787	0.9947
Blood pressure medications	Schizophrenia	-0.0211696	0.00612841	0.000551656	0.00140036	0.979053
Blood pressure medications	Stroke	0.0189066	0.00596365	0.00152277	0.00335009	1.01909
Blood pressure medications	Systolic blood pressure	0.23172	0.0064224	4.67789e-285	1.5437e-283	1.26077
Blood pressure medications	Triglycerides	0.0348291	0.0059508	4.8323e-09	2.03318e-08	1.03544
Blood pressure medications	Participation in UKB aide-memoire	0.0200639	0.00600367	0.000831935	0.00196099	1.02027
Blood pressure medications	Participation in UKB food questionnaire	0.0061947	0.00596975	0.299418	0.380031	1.00621
Blood pressure medications	Completion of UKB mental health questionnaire	-0.00829898	0.00601548	0.167709	0.263542	0.991735
Blood pressure medications	Participation in UKB wearable	-0.00925121	0.00597313	0.121429	0.200357	0.990791
Anticoagulants	ADHD	0.052112	0.0384935	0.175805	0.446274	1.05349
Anticoagulants	Age smoking initiation	0.0158086	0.0384111	0.680659	0.935906	1.01593
Anticoagulants	Alzheimer's disease	0.0229516	0.0385852	0.551958	0.91073	1.02322
Anticoagulants	Asthma	0.0739943	0.0377149	0.04977	0.363098	1.0768
Anticoagulants	Bipolar disorder	0.00806348	0.0394381	0.837995	0.973077	1.0081
Anticoagulants	BMI	0.0972305	0.0378898	0.0102837	0.113121	1.10211
Anticoagulants	Breast cancer	-0.0526377	0.0380471	0.166515	0.446274	0.948724
Anticoagulants	Chronic pain	0.0248334	0.037218	0.504619	0.876443	1.02514
Anticoagulants	Cigarettes per day	0.104087	0.0374619	0.00546162	0.0901167	1.1097
Anticoagulants	Cognitive performance	-0.0734369	0.0382731	0.0550148	0.363098	0.929195
Anticoagulants	Coronary artery disease	0.0317856	0.0398678	0.425291	0.7797	1.0323
Anticoagulants	Depression	0.0718611	0.0397974	0.0709693	0.390331	1.07451
Anticoagulants	Diabetes	0.109327	0.039053	0.00511893	0.0901167	1.11553
Anticoagulants	Diastolic blood pressure	0.00068245	0.0408044	0.986656	0.986656	1.00068
Anticoagulants	Drinks per week	0.00685254	0.0375318	0.855128	0.973077	1.00688
Anticoagulants	Educational attaintment	-0.0351258	0.0377034	0.351525	0.725021	0.965484
Anticoagulants	Glycated hemoglobin	0.0170439	0.0383732	0.656925	0.935906	1.01719
Anticoagulants	Insomnia	0.0455113	0.0381218	0.232541	0.548132	1.04656
Anticoagulants	Lifespan	-0.0160116	0.0381748	0.674902	0.935906	0.984116
Anticoagulants	Low-density lipoproteins	-0.00102847	0.0382723	0.978562	0.986656	0.998972
Anticoagulants	Low-density lipoproteins adjusted	0.0175804	0.0380265	0.643852	0.935906	1.01774
Anticoagulants	Neuroticism	0.0138913	0.0376928	0.71247	0.94046	1.01399
Anticoagulants	Prostate cancer	0.0526085	0.0380501	0.166784	0.446274	1.05402
Anticoagulants	Rheumatoid arthritis	0.0529647	0.0380467	0.163893	0.446274	1.05439
Anticoagulants	Risk tolerance	-0.0541427	0.0374721	0.148491	0.446274	0.947297
Anticoagulants	Schizophrenia	0.00803603	0.0391944	0.837549	0.973077	1.00807
Anticoagulants	Stroke	0.0113013	0.0383783	0.768398	0.973077	1.01137
Anticoagulants	Systolic blood pressure	0.0334528	0.0401318	0.404521	0.7797	1.03402
Anticoagulants	Triglycerides	0.0537385	0.0376678	0.153683	0.446274	1.05521
Anticoagulants	Participation in UKB aide-memoire	0.0394399	0.0375259	0.293256	0.645163	1.04023
Anticoagulants	Participation in UKB food questionnaire	0.00240909	0.0386142	0.950253	0.986656	1.00241
Anticoagulants	Completion of UKB mental health questionnaire	-0.00435826	0.0384408	0.909732	0.986656	0.995651
Anticoagulants	Participation in UKB wearable	0.0571236	0.0385362	0.138251	0.446274	1.05879
Breast cancer medications	ADHD	-0.0795232	0.0430445	0.0646797	0.237159	0.923557
Breast cancer medications	Age smoking initiation	0.0884082	0.0432573	0.0409759	0.201898	1.09243
Breast cancer medications	Alzheimer's disease	-0.0895224	0.0425406	0.0353437	0.201898	0.914368
Breast cancer medications	Asthma	-0.0903645	0.0430134	0.0356543	0.201898	0.913598
Breast cancer medications	Bipolar disorder	-0.0870996	0.0442338	0.0489449	0.201898	0.916586
Breast cancer medications	BMI	-0.0464542	0.0432196	0.282446	0.614492	0.954608
Breast cancer medications	Breast cancer	-0.0399706	0.0428435	0.350848	0.659084	0.960818
Breast cancer medications	Chronic pain	-0.105451	0.0426603	0.0134408	0.201898	0.899919
Breast cancer medications	Cigarettes per day	0.00977784	0.0427988	0.819288	0.954444	1.00983
Breast cancer medications	Cognitive performance	0.00402205	0.0430252	0.925521	0.954444	1.00403
Breast cancer medications	Coronary artery disease	0.00734004	0.045324	0.871348	0.954444	1.00737
Breast cancer medications	Depression	-0.131401	0.0445046	0.00315186	0.104011	0.876866
Breast cancer medications	Diabetes	-0.0023515	0.0438591	0.957242	0.957242	0.997651
Breast cancer medications	Diastolic blood pressure	-0.0462611	0.0444446	0.297935	0.614492	0.954793
Breast cancer medications	Drinks per week	0.0128036	0.0427789	0.764714	0.954444	1.01289
Breast cancer medications	Educational attaintment	0.0476383	0.0431289	0.269352	0.614492	1.04879
Breast cancer medications	Glycated hemoglobin	-0.0134049	0.0434383	0.757628	0.954444	0.986685
Breast cancer medications	Insomnia	-0.0155797	0.0428831	0.716375	0.954444	0.984541
Breast cancer medications	Lifespan	0.0341286	0.0425353	0.422345	0.733546	1.03472
Breast cancer medications	Low-density lipoproteins	-0.0872134	0.0430624	0.0428385	0.201898	0.916481
Breast cancer medications	Low-density lipoproteins adjusted	-0.093445	0.0430175	0.0298364	0.201898	0.910788
Breast cancer medications	Neuroticism	0.0251813	0.0428512	0.55677	0.874925	1.0255
Breast cancer medications	Prostate cancer	-0.00449929	0.0432117	0.917072	0.954444	0.995511
Breast cancer medications	Rheumatoid arthritis	-0.0614338	0.0432496	0.155478	0.497706	0.940415
Breast cancer medications	Risk tolerance	-0.0395913	0.0432069	0.3595	0.659084	0.961182
Breast cancer medications	Schizophrenia	-0.0607095	0.043818	0.165902	0.497706	0.941097
Breast cancer medications	Stroke	-0.0303311	0.0430644	0.481234	0.794036	0.970124
Breast cancer medications	Systolic blood pressure	0.0185224	0.0451394	0.681559	0.954444	1.01869
Breast cancer medications	Triglycerides	0.0048235	0.0429384	0.910558	0.954444	1.00484
Breast cancer medications	Participation in UKB aide-memoire	-0.0058181	0.0432692	0.893037	0.954444	0.994199
Breast cancer medications	Participation in UKB food questionnaire	0.0493448	0.0428861	0.249897	0.614492	1.05058
Breast cancer medications	Completion of UKB mental health questionnaire	0.049264	0.0426009	0.247514	0.614492	1.0505
Breast cancer medications	Participation in UKB wearable	0.0132022	0.0432318	0.760076	0.954444	1.01329

### Sheet: ST19 - EstBB adherence - PGS
Supplementary Table 19 | Associations between adherence and PGS for 33 clinically relevant traits in the Estonian Biobank. Results from a logistic regression model including the standardized PGS and adjusted for sex, age at initiation, first 10 genetic principal components. Last column reports the coefficient estimate as odds of persistence per 1-SD increase in trait PGS.
Medication class	Trait PGS	Beta	SE (Beta)	P-value	FDR corrected P value	Percentage change in adherence	N
Statins	Age smoking initiation	-0.00119853	0.00189985	0.528141	0.664436	-0.00108958	20546
Statins	Body mass index	0.0072328	0.00187416	0.000114084	0.00111232	0.00657527	21233
Statins	Cigarettes per day	0.0022853	0.0019011	0.229341	0.357771	0.00207755	20546
Statins	Coronary artery disease	0.0040623	0.00186597	0.0294879	0.0958357	0.003693	21597
Statins	Drinks per week	-0.000798451	0.00187906	0.670899	0.747573	-0.000725865	20546
Statins	Educational attainment	0.000251238	0.00190796	0.89524	0.895477	0.000228398	20546
Statins	Neuroticism	-0.00280357	0.00188931	0.137846	0.255999	-0.0025487	21233
Statins	Schizophrenia	-0.0074506	0.00197183	0.000158194	0.00123391	-0.00677327	21233
Statins	Type 2 diabetes	0.00381263	0.00188376	0.0429882	0.104784	0.00346603	21233
Statins	Bipolar disorder	-0.00418454	0.00182	0.0215024	0.0838593	-0.00380413	22507
Statins	Statin adherence	0.00790525	0.00178992	1.00754e-05	0.000392941	0.00718659	22871
Statins	Attention deficit disorder	-0.00157705	0.00181808	0.385718	0.518724	-0.00143368	22871
Statins	Alzheimer's disease	0.00126671	0.00175389	0.470159	0.611206	0.00115156	22871
Statins	Asthma	0.00101015	0.00182052	0.578987	0.697979	0.000918322	22871
Statins	Breast cancer	-0.00293255	0.0018033	0.103918	0.213305	-0.00266596	22871
Statins	Insomnia	-0.00173881	0.00178675	0.330479	0.477359	-0.00158074	22871
Statins	Stroke	-0.00298362	0.00180852	0.099006	0.213305	-0.00271238	22871
Statins	Chronic pain	-0.00498134	0.00178904	0.00536776	0.0299061	-0.00452849	22871
Statins	Depression	-0.00395127	0.00181249	0.0292662	0.0958357	-0.00359206	22871
Statins	Prostate cancer	0.000943496	0.00181141	0.602467	0.697979	0.000857723	22871
Statins	Rheumatoid arthritis	0.00383249	0.00182294	0.0355317	0.100824	0.00348408	22871
Statins	Risk tolerance	-0.00235213	0.0017966	0.190475	0.32298	-0.0021383	22871
Statins	Lifespan	-0.00455111	0.00179626	0.0112945	0.0489427	-0.00413737	22871
Statins	Diastolic blood pressure	0.00709366	0.00183053	0.000106833	0.00111232	0.00644878	22871
Statins	Systolic blood pressure	0.00725352	0.00183211	7.5457e-05	0.00111232	0.00659411	22871
Statins	Triglycerides	-0.000647216	0.00182203	0.722431	0.782633	-0.000588378	22871
Statins	HBA1C	0.00379505	0.00183148	0.0382654	0.100824	0.00345004	22871
Statins	Low-density lipoproteins adjusted	-0.000430063	0.00188635	0.819658	0.863964	-0.000390967	22871
Statins	Low-density lipoproteins	-0.00227946	0.00189237	0.228388	0.357771	-0.00207224	22871
Statins	Participation in UKB aide-memoire	0.00378499	0.00183146	0.0387783	0.100824	0.0034409	22871
Statins	Completion of UKB mental health questionnaire	0.00349274	0.00179903	0.0522155	0.119789	0.00317521	22871
Statins	Participation in UKB physical activity monitoring	0.00244869	0.00180185	0.174164	0.308745	0.00222608	22871
Statins	Participation in UKB food questionnaire	0.00458444	0.00180656	0.0111661	0.0489427	0.00416768	22871

### Sheet: ST20 - EstBB persistence - PGS
Supplementary Table 20 | Associations between persistence and PGS for 33 clinically relevant traits in the Estonian Biobank. Results from a logistic regression model including the standardized PGS and adjusted for sex, age at initiation, first 10 genetic principal components. Last column reports the coefficient estimate as odds of persistence per 1-SD increase in trait PGS.
Medication class	Trait PGS	Estimate	SE (Estimate)	P value	FDR corrected P value	OR of persistence	N
Statins	Age smoking initiation	-0.0106096	0.0192177	0.580897	0.781206	0.989446	23712
Statins	Body mass index	0.00160389	0.0189622	0.932592	0.95396	1.00161	24515
Statins	Cigarettes per day	-0.00111296	0.019277	0.95396	0.95396	0.998888	23712
Statins	Coronary artery disease	0.111099	0.0189106	4.22977e-09	8.24804e-08	1.11751	24931
Statins	Drinks per week	0.019008	0.0190224	0.317678	0.538672	1.01919	23712
Statins	Educational attainment	-0.0177287	0.0192623	0.357373	0.557501	0.982428	23712
Statins	Neuroticism	-0.0224522	0.0190823	0.239356	0.466745	0.977798	24515
Statins	Schizophrenia	-0.0694295	0.0199663	0.000506434	0.00246887	0.932926	24515
Statins	Type 2 diabetes	0.0264851	0.0190178	0.163727	0.38232	1.02684	24515
Statins	Bipolar disorder	-0.0232265	0.0184058	0.20698	0.448457	0.977041	25986
Statins	Statin adherence	0.0507328	0.0181538	0.00519624	0.0202654	1.05204	26402
Statins	Attention deficit disorder	-0.0142963	0.0184411	0.438195	0.657293	0.985805	26402
Statins	Alzheimer's disease	0.0179054	0.0178053	0.314598	0.538672	1.01807	26402
Statins	Asthma	-0.0124253	0.0184931	0.501653	0.713945	0.987652	26402
Statins	Breast cancer	-0.0487916	0.0182356	0.00745917	0.0264462	0.95238	26402
Statins	Insomnia	-0.00563518	0.0181237	0.755854	0.87069	0.994381	26402
Statins	Stroke	0.00957535	0.0183781	0.602354	0.78306	1.00962	26402
Statins	Chronic pain	-0.0572484	0.0181544	0.00161373	0.00699282	0.944359	26402
Statins	Depression	-0.0295405	0.0184495	0.109343	0.304599	0.970892	26402
Statins	Prostate cancer	0.00699467	0.018231	0.701223	0.854616	1.00702	26402
Statins	Rheumatoid arthritis	0.00349909	0.0185348	0.850262	0.921117	1.00351	26402
Statins	Risk tolerance	0.00435213	0.0181708	0.810709	0.903361	1.00436	26402
Statins	Lifespan	-0.0810539	0.0182156	8.59938e-06	6.70752e-05	0.922144	26402
Statins	Diastolic blood pressure	0.0752151	0.0186198	5.35621e-05	0.000298417	1.07812	26402
Statins	Systolic blood pressure	0.0950001	0.0185474	3.02277e-07	2.9472e-06	1.09966	26402
Statins	Triglycerides	0.0803282	0.0185397	1.47251e-05	9.57129e-05	1.08364	26402
Statins	HBA1C	0.0223983	0.0185374	0.226941	0.465827	1.02265	26402
Statins	Low-density lipoproteins adjusted	0.121243	0.0188258	1.19262e-10	4.65123e-09	1.1289	26402
Statins	Low-density lipoproteins	0.106007	0.0188359	1.82388e-08	2.37105e-07	1.11183	26402
Statins	Participation in UKB aide-memoire	0.025721	0.0185974	0.166652	0.38232	1.02605	26402
Statins	Completion of UKB mental health questionnaire	0.00105342	0.0182207	0.953896	0.95396	1.00105	26402
Statins	Participation in UKB physical activity monitoring	0.0077357	0.0182794	0.672154	0.845613	1.00777	26402
Statins	Participation in UKB food questionnaire	0.0056071	0.0182814	0.759063	0.87069	1.00562	26402

### Sheet: ST21 - Polytherapy - adherence
Supplementary Table 21 | Associations between adherence and polytherapy. Results from a multivariate linear regression model including the number of concurrent treatments and adjusting for the factors used in our primary analysis. The concurrent treatment variable was categorized with three levels (0 for no concurrent treatment, 1 for one concurrent treatment, and 2 for more than one concurrent treatment). Percentage change in adherence is the beta estimate from the model, rescaled for the maximum adherence value of 1.1.
Medication class	Number of concurrent treatments	Beta	SE Beta	Percentage change in adherence	P-value
Statins	1	0.015	0.000276	1.354	0
	2+	0.029	0.000446	2.651	0
Blood pressure medications	1	0.007	0.000236	0.67	4.81e-214
	2+	0.007	0.00048	0.636	4.72e-48
Antiplatelets	1	0.024	0.00126	2.164	5.26e-79
	2+	0.04	0.00121	3.61	2.03e-235
Breast cancer medications	1	0.005	0.000662	0.48	1.49e-15
	2+	0.008	0.00082	0.772	4.32e-25
Anticoagulants	1	0.006	0.00088	0.534	2.48e-11
	2+	0.016	0.000891	1.41	1e-67

### Sheet: ST22 - Polytherapy - persistenc
Supplementary Table 22 | Associations between persistence and polytherapy. Results from a multivariate logistic regression model including the number of concurrent treatments and adjusting for the factors used in our primary analysis. The concurrent treatment variable was categorized with three levels (0 for no concurrent treatment, 1 for one concurrent treatment, and 2 for more than one concurrent treatment).
Medication class	Number of concurrent treatments	Beta	SE Beta	OR	Lower CI	Upper CI	P-value
Statins	1	0.297	0.009	1.346	1.321	1.371	8.99e-216
	2+	0.957	0.036	2.603	2.425	2.798	6.6e-152
Blood pressure medications	1	0.436	0.012	1.547	1.51	1.585	2.76e-272
	2+	0.408	0.038	1.504	1.398	1.62	2.05e-27
Antiplatelets	1	-	-	-	-	-	-
	2+	-	-	-	-	-	-
Breast cancer medications	1	0.041	0.081	1.042	0.89	1.222	0.611
	2+	0.126	0.11	1.135	0.918	1.412	0.25
Anticoagulants	1	0.783	0.047	2.188	1.995	2.4	5.2e-62
	2+	1.027	0.054	2.792	2.515	3.102	5.68e-82
